# Reconstructing the phylodynamic history and geographic spread of the CRF01_AE-predominant HIV-1 epidemic in the Philippines from PR/RT sequences sampled from 2008-2018

**DOI:** 10.1101/2023.01.04.22283982

**Authors:** Francisco Gerardo M. Polotan, Carl Raymund P. Salazar, Hannah Leah E. Morito, Miguel Francisco B. Abulencia, Roslind Anne R. Pantoni, Edelwisa S. Mercado, Stéphane Hué, Rossana A. Ditangco

**Author notes:** SH and RD contributed equally.

## Abstract

The Philippines has had a rapidly growing HIV epidemic with a shift in the prevalent subtype from B to CRF01_AE. However, the phylodynamic history of CRF01_AE in the Philippines has yet to be reconstructed. We conducted a descriptive retrospective study reconstructing the history of HIV-1 CRF01_AE transmissions in the Philippines through molecular epidemiology. Partial polymerase sequences (*n* = 1429) collected between 2008 and 2018 from 13 Philippine regions were collated from the RITM drug resistance genotyping database. Subsampling was performed on these Philippine and Los Alamos National Laboratory HIV international sequences followed by estimation of the time to the most recent common ancestor (tMRCA), effective reproductive number (*R_e_*), effective viral population size (*N_e_*), relative migration rates and geographic spread of CRF01_AE with BEAST. *R_e_* and *N_e_* were compared between CRF01_AE and B. Most CRF01_AE sequences formed a single clade with a tMRCA of 1999 [95% HPD: 1996, 2001]. Exponential growth of *N_e_* was observed from 1999 to 2013. The *R_e_* reached peaks of 3.71 [95% HPD: 1.71, 6.14] in 2009 and 2.87 [95% HPD: 1.78, 4.22] between 2012 and 2015. A transient decrease to 0.398 [95% HPD: 0.0105, 2.28] occurred between 2010 and 2012. The epidemic most likely started in Luzon in the National Capital Region, which then spread diffusely to the rest of the country. Both CRF01_AE and subtype B exhibited similar but unsynchronized patterns of *R_e_* over time. These results characterize the subtype-specific phylodynamic history of the CRF01_AE epidemic in the Philippines, which contextualizes and may inform past, present, and future public health measures toward controlling the HIV epidemic in the Philippines.

## Supplemental File XLSX for "Reconstructing the phylodynamic history and geographic spread of the CRF01_AE-predominant HIV-1 epidemic in the Philippines from PR/RT sequences sampled from 2008-2018"

### Sheet: Details on the Supplemental Fil
Sheet name	Description
BEAST parameters	Parameters used in running BEAST, BEAST2 analyses
Manual subsample CRF01_AE PH+LANL FASTA headers	List of HIV Subtype CRF01_AE sequences sampled manually from phylogenetic tree to estimate CRF01_AE tMRCA
Uniform subsample CRF01_AE PH only FASTA headers	List of HIV Subtype CRF01_AE sequences sampled uniformly across date and island group to reconstruct Ne, Re, and phylogeography
Subtype B FASTA headers	List of HIV Subtype B sequences available for anlaysis (no subsampling)
Uniform subsampling of CRF01_AE location breakdown	Distrubution by island group and region of uniform subsample of CRF01_AE sequences
Subtype CRF01_AE Re over time	Effective reproductive number of HIV subtype CRF01_AE over time using Birth–Death Skyline analysis
Subtype B Re over time	Effective reproductive number of HIV subtype B over time using Birth–Death Skyline analysis
Subtype B sequences	submission, sample, and accession IDs of subtype B sequences in the study
CRF01_AE sequences	submission, sample, and accession IDs of CRF01_AE sequences in the study

### Sheet: BEAST parameters
analysis, software	tMRCA analysis, BEAST v2.6.7 [26]	Phylodynamics (Ne), BEAST v2.6.7 [26]		Phylodynamics (Re), BEAST v2.6.7 [26]		Phylogeography, BEAST v1.10.4 [36]
HIV subtype	CRF01_AE	CRF01_AE	B	CRF01_AE	B	CRF01_AE
subsampling, sequences	manual, PH monophyletic + international	uniform-island group [38, 39], PH largest monophyletic	na, PH largest monophyletic	uniform-island group [38, 39], PH largest monophyletic	na, PH largest monophyletic	uniform-island group [38, 39], PH largest monophyletic
partitions	nucleotide	nucleotide	nucleotide	nucleotide	nucleotide	nucleotide & discrete (3 PH island group demes = Luzon, Visayas, Mindanao; 13 PH region demes)
models
nucleotide substitution model	bModelTest [28]	bModelTest [28]	bModelTest [28]	bModelTest [28]	bModelTest [28]	GTR, estimated base frequencies, Gamma + Invariant sites
discrete trait substitution model	na	na	na	na	na	asymmetric (island group demes) and symmetric (regions demes) + BSSVS
Path-sampling, stepping-stone [34, 35] clock model selection	strict: -10815.19, -10817.33 ucld: -10795.45, -10797.00	strict: -16203.15, -16210.14 ucld: -16213.32, -16224.15	strict: -11809.816, -11815.829 ucld: -11769.102, -11776.589	strict: -16203.15, -16210.14 ucld: -16213.32, -16224.15	strict: -11809.816, -11815.829 ucld: -11769.102, -11776.589	strict: -16203.15, -16210.14 ucld: -16213.32, -16224.15
priors
Tree	Coalescent Bayesian Skyline [27]	Coalescent Bayesian Skyline [27]	Coalescent Bayesian Skyline [27]	Birth-Death Skyline Serial [40]	Birth-Death Skyline Serial [40]	Coalescent Bayesian Skyline [27]
clock rate (strict|ucld)	ucld [33], normal distribution (M=0.0015, S=4.9E-4) [29-32]	strict, normal distribution (M=0.0015, S=4.9E-4) [29-32]	ucld [33], normal distribution (M=0.0015, S=4.9E-4) [29-32]	strict, normal distribution (M=0.0015, S=4.9E-4) [29-32]	ucld [33], normal distribution (Mean=0.0015, Sigma=4.9E-4) [29-32]	strict, CTMC Rate Reference distribution with initial value: 1.0 and bound [0,inf] (default)
clock rate std dev (ucld)	exponential distribution (M=0.1)	na	exponential distribution (M=1.0)	na	exponential distribution (Mean=1.0)	na
bPopSizes	na	5	5	na	na	na
bGroupSizes	na	5	5	na	na	na
origin of the epidemic	na	na	na	log normal distribution (M=3.4, S=0.29)	log normal distribution (M=3.4, S=0.29)	na
becomeUninfectious rate	na	na	na	log normal distribution(M=2.08 in real space, S=1.0)	log normal distribution(M=2.08, S=1.0)	na
sampling proportion	na	na	na	normal distribution (Mean=0.004, Sigma=0.001)	normal distribution (Mean=0.004, Sigma=0.001)	na
reproductiveNumber	na	na	na	log normal distribution (M=0.0 in log space, S=1.25)	log normal distribution (M=0.0 in log space, S=1.25)	na
reproductiveNumber Dimension	na	na	na	10	10	na
MCMC chain length, sampling per chain, no. of independent chains combined with LogCombiner [37], no. of downsampled states and trees with LogCombiner [37], burn-in	10M states, every 1000 states, 5 chains, 10000 states and trees, 10%	400M states, every 40000 states, 1 chain, na, 10%	200M states, every 20000 states, 5 chains, 10000 states and trees, 10%	300M states, every 30000 states, 1 chain, na, 10%	200M states, every 20000 states, 5 chains, 10000 states, 10%	200M states, every 20000 states, 1 chain, na, 10%
All other options, parameters were left at default settings.
[num] = See manuscript for cited references

### Sheet: Manual subsample CRF01_AE PH+LA
FASTA headers/Sample names
KF874396_2010-01-19_MY_ND_ND_ND_ND_ND
KC970969_2008-11-03_MY_ND_ND_ND_ND_ND
P1097_2018-03-02_PH_F__40_2013_35
HQ898406_2007-01-01_TH_ND_ND_ND_ND_ND
KF745283_2013-08-30_TH_ND_ND_ND_ND_ND
HQ996518_2007-10-03_TH_ND_ND_ND_ND_ND
KC762601_2012-01-02_MY_ND_ND_ND_ND_ND
P1241_2018-01-24_PH_F__43_2014_39
KC924492_2010-01-01_CN_ND_ND_ND_ND_ND
DQ640281_1997-01-01_TW_ND_ND_ND_ND_ND
KC762602_2012-01-02_MY_ND_ND_ND_ND_ND
JX112867_2009-05-27_CN_ND_ND_ND_ND_ND
P0569_2016-02-17_PH_M_HET_50_2006_40
HQ898415_2007-01-01_TH_ND_ND_ND_ND_ND
P0601_2017-02-24_PH_M_MTC_2_ND_2
P0591_2016-03-10_PH_F_IDU_33_2006_26
MG941484_2009-01-01_US_ND_ND_ND_ND_ND
KC994403_2007-08-16_HK_ND_ND_ND_ND_ND
KU871441_2010-01-01_CN_ND_ND_ND_ND_ND
JX447548_2006-08-04_TH_ND_ND_ND_ND_ND
P0220_2015-08-14_PH_M_MSM_25_2014_24
AB864604_2007-01-01_JP_ND_ND_ND_ND_ND
P0320_2016-05-31_PH_F_HET_33_2015_32
GQ398840_2003-01-01_DK_ND_ND_ND_ND_ND
AF447827_1995-01-01_TH_ND_ND_ND_ND_ND
FJ531405_2005-01-01_CN_ND_ND_ND_ND_ND
KR604984_2013-01-01_CN_ND_ND_ND_ND_ND
KC913740_2008-01-01_MM_ND_ND_ND_ND_ND
P0029_2014-01-15_PH_F_HET_31_2012_30
EF122532_2003-01-01_CN_ND_ND_ND_ND_ND
KT379171_2011-01-01_CN_ND_ND_ND_ND_ND
KU871417_2005-01-01_CN_ND_ND_ND_ND_ND
KC994379_2009-03-17_HK_ND_ND_ND_ND_ND
KC994414_2007-11-30_HK_ND_ND_ND_ND_ND
AM933274_2000-11-13_DK_ND_ND_ND_ND_ND
JX960628_2009-08-10_CN_ND_ND_ND_ND_ND
FJ531422_2006-01-01_CN_ND_ND_ND_ND_ND
KF745220_2013-08-30_TH_ND_ND_ND_ND_ND
KC994286_2010-02-05_HK_ND_ND_ND_ND_ND
AY444804_2000-03-01_US_ND_ND_ND_ND_ND
FJ531449_2006-01-01_CN_ND_ND_ND_ND_ND
AB896347_2012-01-12_VN_ND_ND_ND_ND_ND
KC994367_2008-02-05_HK_ND_ND_ND_ND_ND
P0633_2017-03-10_PH_M_MSM_35_2013_31
EF122541_2004-01-01_CN_ND_ND_ND_ND_ND
KC994182_2007-12-13_HK_ND_ND_ND_ND_ND
KT893691_2010-01-01_CN_ND_ND_ND_ND_ND
KF745473_2013-08-30_TH_ND_ND_ND_ND_ND
KC994227_2008-09-22_HK_ND_ND_ND_ND_ND
KC888425_2008-01-01_CN_ND_ND_ND_ND_ND
KC994393_2010-02-04_HK_ND_ND_ND_ND_ND
AB895484_2009-12-08_VN_ND_ND_ND_ND_ND
LC114857_2005-01-01_TH_ND_ND_ND_ND_ND
JX447546_2006-08-04_TH_ND_ND_ND_ND_ND
KP418590_2012-01-01_CN_ND_ND_ND_ND_ND
AJ287043_1995-01-01_FR_ND_ND_ND_ND_ND
FJ531458_2008-01-01_CN_ND_ND_ND_ND_ND
EF122534_2004-01-01_CN_ND_ND_ND_ND_ND
JX447443_2005-11-17_TH_ND_ND_ND_ND_ND
KC994186_2008-01-07_HK_ND_ND_ND_ND_ND
KC888280_2010-01-01_CN_ND_ND_ND_ND_ND
KT378772_2009-01-01_CN_ND_ND_ND_ND_ND
LC114874_2007-01-01_TH_ND_ND_ND_ND_ND
FJ531443_2007-01-01_CN_ND_ND_ND_ND_ND
P0095_2015-08-14_PH_M_MSM_38_2012_35
AY713420_1997-01-01_TH_ND_ND_ND_ND_ND
KC238282_2000-01-01_AU_ND_ND_ND_ND_ND
JX447545_2006-08-04_TH_ND_ND_ND_ND_ND
JX447549_2006-08-04_TH_ND_ND_ND_ND_ND
P0118_2015-09-21_PH_M_ND_28_ND_ND
KU871438_2009-01-01_CN_ND_ND_ND_ND_ND
FJ531414_2006-01-01_CN_ND_ND_ND_ND_ND
LC161687_2015-01-01_JP_ND_ND_ND_ND_ND
P1006_2017-02-21_PH_M_MSM_24_2017_24
AY870189_2003-01-01_SG_ND_ND_ND_ND_ND
EF122527_2002-01-01_CN_ND_ND_ND_ND_ND
AY358051_1999-01-01_TH_ND_ND_ND_ND_ND
AF107388_1991-01-01_TH_ND_ND_ND_ND_ND
AF259955_1990-12-01_TH_ND_ND_ND_ND_ND
JX447030_2007-07-11_TH_ND_ND_ND_ND_ND
AB053001_1997-01-01_JP_ND_ND_ND_ND_ND
AF530576_1999-01-01_TH_ND_ND_ND_ND_ND
AB032741_1995-01-01_TH_ND_ND_ND_ND_ND
AY713425_1990-01-01_TH_ND_ND_ND_ND_ND
AB053000_1997-01-01_JP_ND_ND_ND_ND_ND
GQ400828_2003-01-01_SE_ND_ND_ND_ND_ND
KC181262_2008-01-01_MY_ND_ND_ND_ND_ND
HQ898368_2007-01-01_TH_ND_ND_ND_ND_ND
AF259954_1990-12-01_TH_ND_ND_ND_ND_ND
JX300442_2007-12-06_DK_ND_ND_ND_ND_ND
AB052998_1993-01-01_JP_ND_ND_ND_ND_ND
P0518_2016-11-08_PH_M_MSM_25_2014_25
P1068_2018-02-09_PH_M_MSM_26_2016_24
P0319_2016-05-21_PH_M_ND_34_2015_19
P0853_2017-08-10_PH_M_HET_26_ND_25
P0249_2016-03-28_PH_M_MSM_24_2015_24
P0632_2017-03-14_PH_M_HET_27_2015_26
P1037_2017-12-29_PH_M_MSM_28_2017_28
P0409_2016-08-08_PH_M_MSM_31_2013_28
MH078561_2015-01-01_PH_ND_ND_ND_ND_ND
P0508_2016-10-14_PH_M_MSM_30_2015_29
MH078560_2015-01-01_PH_ND_ND_ND_ND_ND
P0200_2015-06-08_PH_M_MSM_25_2012_22
P1288_2017-07-28_PH_M_MSM_24_2017_24
P0966_2017-10-27_PH_M_MSM_24_2015_23
P0496_2016-10-04_PH_M_ND_43_ND_ND
P0390_2016-07-19_PH_M_MSM_28_2015_27
P0065_2014-10-20_PH_M_MSM_31_2011_28
P0497_2016-10-04_PH_M__28_2012_24
P0201_2015-04-24_PH_M_ND_33_ND_ND
KX184134_2013-06-18_PH_ND_ND_ND_ND_ND
P0216_2015-06-29_PH_M_MSM_33_2013_31
P0832_2017-07-24_PH_M_MSM_31_2016_30
MH327749_2015-10-26_PH_ND_ND_ND_ND_ND
MH327748_2015-10-26_PH_ND_ND_ND_ND_ND
P1255_2018-02-08_PH_M_MSM_30_2012_29
P1070_2018-02-12_PH_M_ND_15_ND_ND
AB747454_2011-01-01_PH_ND_ND_ND_ND_ND
P0298_2016-05-17_PH_M__27_2014_25
P0233_2016-01-07_PH_M_ND_38_ND_ND
P0822_2017-01-24_PH_M_MSM_26_2016_25
P1323_2016-06-16_PH_M_MSM_21_2016_21
P0628_2017-01-10_PH_M_ND_32_2016_32
P0859_2017-08-10_PH_M__26_2015_24
AB747471_2011-01-01_PH_ND_ND_ND_ND_ND
P1242_2018-01-26_PH_M__29_2011_22
P1371_2014-08-04_PH_M_MSM_29_2010_25
P1103_2018-03-03_PH_M__29_2017_29
P0814_2017-07-13_PH_M__43_2016_42
P0666_2017-03-30_PH_M_ND_26_2017_26
P0066_2014-10-13_PH_M_MSM_51_2014_51
P0750_2017-06-06_PH_M_ND_27_ND_ND
MG708390_2015-10-13_PH_ND_ND_ND_ND_ND
P0443_2016-08-26_PH_M_MSM_29_2012_25
P0278_2016-05-02_PH_M_MSM_46_2015_45
MF456314_2011-03-25_US_ND_ND_ND_ND_ND
P0955_2017-09-29_PH_M__30_2013_25
P0727_2017-05-06_PH_M__25_2016_23
P0436_2016-08-24_PH_M__30__
P0160_2015-11-26_PH_M_MSM_26_2014_25
P0130_2015-10-15_PH_M_MSM_41_2014_40
P0472_2016-09-13_PH_M_MSM_30_2015_29
P0787_2017-06-27_PH_M__24_2016_23
P0584_2016-02-26_PH_M_MSM_26_2012_22
P0499_2016-10-06_PH_M__31_2015_30
KX184195_2013-05-21_PH_ND_ND_ND_ND_ND
P0560_2016-12-23_PH_M__22_2015_21
P0716_2017-01-15_PH_M_ND_25_ND_ND
P0188_2015-12-22_PH_M__28_2012_24
P0165_2015-12-01_PH_M_HET_36_2013_35
P0714_2017-05-12_PH_M_MSM_24_2015_22
P0143_2015-10-29_PH_M_ND_42_ND_ND
P1358_2016-08-17_PH_M_MSM_20_2016_20
P0923_2017-09-28_PH_M__24_2016_24
P1310_2017-03-18_PH_M_MSM_26_2017_26
P0012_2013-06-24_PH_M_MSM_23_2013_23
P0659_2017-03-27_PH_M_MSM_26_2017_26
P1000_2017-11-24_PH_M_MSM_27_2015_24
KX184133_2013-04-16_PH_ND_ND_ND_ND_ND
P0916_2017-09-22_PH_M_MSM_31_2016_29
P1348_2015-08-16_PH_M_MSM_22_2017_22
P0733_2017-05-24_PH_M__33_2013_29
P0550_2016-12-05_PH_M__24_2012_20
P1003_2017-11-24_PH_M_MSM_30_2017_30
P0609_2017-03-02_PH_M_MSM_22_2016_22
P0285_2016-05-05_PH_M_MSM_23_2014_22
AB747472_2011-01-01_PH_ND_ND_ND_ND_ND
P1020_2017-12-07_PH_M__32_2013_27
KX184139_2013-08-13_PH_ND_ND_ND_ND_ND
P0506_2016-10-10_PH_M__43__
P0792_2017-06-27_PH_M_MSM_30_2016_29
P0776_2017-06-15_PH_M_MSM_29_2013_26
P0401_2016-07-03_PH_M__21_2016_21
P1124_2018-03-27_PH_M_MSM_28_2012_22
P1336_2015-04-24_PH_M_MSM_22_2015_22
P0462_2016-09-06_PH_F_HET_30_ND_29
P0706_2017-05-04_PH_M_ND_25_ND_ND
P0312_2016-05-25_PH_M__27_2013_24
P0414_2016-08-11_PH_M__31_2009_24
P0661_2017-03-28_PH_M_MSM_24_2017_24
P0688_2017-04-21_PH_M_MSM_32_ND_32
P0336_2016-06-09_PH_M_MSM_32_2015_31
P0744_2017-06-02_PH_M_MSM_23_2015_21
P1524_2015-12-10_PH__MSM__2015_26
KX184154_2013-05-29_PH_ND_ND_ND_ND_ND
P0670_2017-01-13_PH_M_MSM_24_2015_32
P0634_2017-03-15_PH_M__31_2016_30
P0984_2017-11-16_PH_M_ND_33_ND_ND
AB747501_2011-01-01_PH_ND_ND_ND_ND_ND
P0466_2016-09-08_PH_M_MSM_30_2014_28
P0907_2017-07-19_PH_M_MSM_35_2016_35
P0030_2014-01-24_PH_M_MSM_23_2012_20
P0954_2017-10-19_PH_M_MSM_27_2016_26
MH327755_2016-03-15_PH_ND_ND_ND_ND_ND
KX184125_2013-03-06_PH_ND_ND_ND_ND_ND
P0668_2017-03-31_PH_M_ND_27_ND_ND
P0375_2016-07-11_PH_M_MSM_31_2012_28
P0516_2016-10-25_PH_M__25__
KJ598588_2012-07-30_US_ND_ND_ND_ND_ND
P0279_2016-05-02_PH_M_MSM_26_2015_25

### Sheet: Uniform subsample CRF01_AE PH o
FASTA headers/Sample names
P0958_2017-01-17_PH_M__25_2012_22
KX184122_2013-06-25_PH_ND_ND_ND_ND_ND
KX184126_2013-04-09_PH_ND_ND_ND_ND_ND
KX184129_2013-03-14_PH_ND_ND_ND_ND_ND
KX184139_2013-08-13_PH_ND_ND_ND_ND_ND
KX184149_2013-03-26_PH_ND_ND_ND_ND_ND
KX184152_2013-04-16_PH_ND_ND_ND_ND_ND
KX184162_2013-06-04_PH_ND_ND_ND_ND_ND
KX184164_2013-05-07_PH_ND_ND_ND_ND_ND
KX184171_2013-07-29_PH_ND_ND_ND_ND_ND
KX184185_2013-06-11_PH_ND_ND_ND_ND_ND
KX184195_2013-05-21_PH_ND_ND_ND_ND_ND
KX184196_2013-03-06_PH_ND_ND_ND_ND_ND
AB587097_2010-01-01_PH_ND_ND_ND_ND_ND
KX184169_2013-05-03_PH_ND_ND_ND_ND_ND
P0016_2013-08-06_PH_M_MSM_20_2012_20
P0023_2013-09-20_PH_M_MSM_28_2012_27
P0026_2013-12-09_PH_M_MSM_28_2012_26
P0028_2014-01-06_PH_M_MSM_38_2012_36
P0030_2014-01-24_PH_M_MSM_23_2012_20
P0035_2014-02-26_PH_M_MSM_28_2011_25
P0042_2014-03-21_PH_M_MSM_37_2010_31
P0043_2014-03-31_PH_M_MSM_26_2013_26
P0045_2014-04-07_PH_M_ND_25_ND_ND
P0049_2014-05-13_PH_M_MSM_29_2012_32
P0051_2014-03-25_PH_M_MSM_31_2009_27
P0060_2014-06-27_PH_M_ND_29_ND_ND
P0062_2014-09-16_PH_M_MSM_28_2014_23
P0066_2014-10-13_PH_M_MSM_51_2014_51
P0068_2014-11-05_PH_M_MSM_32_2013_30
P0803_2017-07-03_PH_M_MSM_28_2012_23
P0813_2017-07-11_PH_M__37_2013_32
P0815_2017-07-06_PH_M__30_2015_28
P0817_2017-06-29_PH_M__33_2015_31
P0824_2017-07-18_PH_M_MSM_26_2017_25
P0845_2017-08-03_PH_M__19_2015_17
P0853_2017-08-10_PH_M_HET_26_ND_25
P0865_2017-07-18_PH_M__33__
P0875_2017-08-22_PH_M__48_2014_40
P0885_2017-08-25_PH_M__34_2011_28
P0888_2017-08-30_PH_M_ND_35_ND_ND
P0892_2017-09-02_PH_M_MSM_45_2011_39
P0896_2017-08-29_PH_M__25_2012_20
P0901_2017-09-11_PH_M_MSM_26_2016_25
P0914_2017-09-13_PH_M_MSM_31_2016_30
P0919_2017-09-25_PH_M_MSM_27_2016_26
P0932_2017-09-26_PH_M__25__
P0934_2017-10-06_PH_M_MSM_36_2010_29
P0941_2017-02-10_PH_M_MSM_30_2011_25
P0955_2017-09-29_PH_M__30_2013_25
P0960_2017-10-03_PH_M__23__
P0961_2017-01-27_PH_M__23_2015_20
P0964_2017-10-24_PH_M_ND_26_ND_ND
P0979_2017-11-10_PH_M__28_2016_28
P0986_2017-10-21_PH_M_MSM_30_2018_31
P0994_2017-11-21_PH_M_MSM_19_2017_19
P0999_2017-11-02_PH_F__24_2014_21
P1000_2017-11-24_PH_M_MSM_27_2015_24
P1005_2017-02-02_PH_M__32_2014_29
P1028_2017-12-18_PH_M_MSM_24_2016_22
P1029_2017-12-11_PH_M_MSM_25_2016_23
P1059_2017-02-16_PH_M__38_2011_32
P1064_2018-01-04_PH_M_MSM_34_2012_34
P1071_2018-02-02_PH_M__24_2016_25
P1080_2018-02-20_PH_M_HET_34_2013_29
P1102_2018-03-02_PH_M__25_2015_23
P1111_2018-02-20_PH_M_MSM_26_2014_23
P1112_2018-02-14_PH_M_MSM_26_2016_24
P1115_2018-03-15_PH_M__28_2016_26
P1116_2018-03-08_PH_M__27_2014_23
P1119_2018-03-16_PH_M__27_2015_24
P1124_2018-03-27_PH_M_MSM_28_2012_22
P1130_2018-03-27_PH_M__28_2016_26
P1133_2018-04-02_PH_M__35_2016_33
P1142_2018-03-02_PH_M__41_2014_37
P1143_2018-04-12_PH_M_MSM_27_2016_25
P1145_2018-04-13_PH_M__32_2014_28
P1151_2018-04-05_PH_M__29_2015_26
P1160_2018-04-24_PH_M__42_2017_42
P1162_2018-01-08_PH_M_MSM_26_2014_23
P1165_2018-04-28_PH_M_MSM_34_2016_31
P1168_2018-04-17_PH_M__25_2016_23
P1169_2018-04-23_PH_M__34_2015_31
P1171_2018-05-04_PH_M__25_2017_24
P1184_2018-05-11_PH_M__37_2013_32
P1189_2018-05-15_PH_M__28_2016_26
P1196_2018-05-24_PH_M__29_2016_27
P1203_2018-06-06_PH_M_MSM_29_2015_27
P1211_2018-06-19_PH_M_ND_31_ND_ND
P1218_2018-01-15_PH_M_MSM_27_2018_27
P1222_2018-06-18_PH_M__30__
P1227_2018-07-09_PH_M_ND_39_2015_36
P1230_2018-05-31_PH_M_MSM_36_ND_ND
P1231_2018-07-05_PH_M_MSM_31_2017_29
P1235_2018-01-09_PH_M__29_2014_26
P1236_2018-01-22_PH_M__29_2016_27
P1237_2017-12-11_PH_M__31_2016_29
P1242_2018-01-26_PH_M__29_2011_22
P1254_2018-02-08_PH_M_MSM_39_2014_35
P1269_2014-05-02_PH_M_MSM_27_2014_27
P1270_2014-05-19_PH_M_MSM_41_2014_41
P1273_2014-06-01_PH_M_MSM_30_2014_30
P1279_2014-07-05_PH_M_MSM_22_2014_22
P1281_2015-02-07_PH_M_MSM_31_2015_31
P1285_2014-07-31_PH_M_MSM_22_2014_22
P1287_2014-08-07_PH_M_MSM_25_2014_25
P1290_2014-08-16_PH_M_MSM_23_2014_23
P1293_2018-11-18_PH_M_MSM_26_2018_26
P1295_2015-03-02_PH_M_MSM_27_2015_27
P1299_2014-09-01_PH_M_MSM_29_2014_29
P1303_2014-09-13_PH_M_MSM_20_2014_20
P1309_2014-10-04_PH_M_MSM_28_2014_28
P1315_2014-10-19_PH_M_MSM_25_2014_25
P1321_2014-11-08_PH_M_MSM_23_2014_23
P1322_2018-10-27_PH_M_MSM_50_2018_50
P1328_2014-11-27_PH_M_MSM_23_2014_23
P1329_2014-12-04_PH_M_MSM_28_2014_28
P1340_2015-05-24_PH_M_MSM_26_2018_26
P1341_2015-06-29_PH_M_MSM___
P1349_2018-08-29_PH_M_MSM_28_2018_28
P1351_2015-09-12_PH_M_MSM_51_2016_51
P1353_2016-08-17_PH_M_MSM_21_2016_21
P1356_2018-07-28_PH_M_MSM_26_2018_26
P1357_2016-05-19_PH_M_MSM_37_2016_37
P1364_2015-09-24_PH_M_MSM_25_2015_25
P1365_2015-10-03_PH_M_MSM_28_2015_28
P1368_2015-10-09_PH_M_MSM_32_2016_32
P1386_2008-05-06_PH_M_MSM_35_2002_29
P1389_2008-12-16_PH_M_MSM_22_2009_23
P1392_2008-08-12_PH_M_HET_24_2008_24
P1401_2008-10-02_PH_M_MSM_30_2008_24
P1404_2009-09-02_PH_M_MSM_23_2009_23
P1405_2009-07-28_PH_M_MSM_24_2009_23
P1406_2009-07-22_PH_M_MSM_34_2009_33
P1413_2010-07-27_PH_M_MSM_28_2010_28
P1419_2008-11-27_PH__MSM_30_2007_28
P1423_2009-09-15_PH__MSM_39_2007_37
P1428_2008-09-23_PH_M_MSM_23_2008_23
P1432_2008-10-08_PH_M_MSM_24_2008_23
P1442_2008-11-11_PH_M_MSM_31_2008_30
P1473_2011-07-14_PH__ND_ND_ND_ND
P1478_2009-10-21_PH_F_MSM_47_2009_46
P1483_2010-07-13_PH__MSM_25_2010_25
P1485_2010-07-02_PH__ND_39_2010_39
P1493_2010-04-06_PH__ND_45_2010_45
P1497_2010-07-21_PH__MSM_24_2010_24
P0073_2014-12-11_PH_M_MSM_24_2013_23
P0083_2014-12-22_PH_M_ND_32_2012_30
P0086_2015-01-08_PH_M_MSM_31_2011_28
P0094_2015-08-13_PH_M__60_2012_57
P0097_2015-08-24_PH_M_MSM_30_2014_29
P0099_2015-08-27_PH_M_ND_36_ND_ND
P0112_2015-09-08_PH_M_MSM_27_2014_25
P0135_2015-10-20_PH_M_MSM_28_2013_25
P0142_2015-10-29_PH_M_MSM_36_2014_35
P0144_2015-02-12_PH_M_ND_26_ND_ND
P0150_2015-11-05_PH_M__32_2014_31
P0153_2015-11-10_PH_M_MSM_23_2014_22
P0156_2015-12-09_PH_M_MSM_30_2013_28
P0160_2015-11-26_PH_M_MSM_26_2014_25
P0174_2015-12-10_PH_M_MSM_27_2013_25
P0178_2015-12-14_PH_M_ND_57_ND_ND
P0192_2015-12-29_PH_M__26__
P0196_2015-03-13_PH_F_MTC_3_2015_3
P0197_2015-03-24_PH_M_ND_28_ND_ND
P0198_2015-03-31_PH_M_MSM_28_2012_25
P0199_2015-04-16_PH_M_MSM_35_2013_33
P0201_2015-04-24_PH_M_ND_33_ND_ND
P0204_2015-05-11_PH_M_MSM_29_2014_28
P0208_2015-06-20_PH_M_ND_26_ND_ND
P0209_2015-06-03_PH_M_ND_28_ND_ND
P0217_2015-07-06_PH_M_MSM_31_2014_30
P0219_2015-07-15_PH_M__25__
P0221_2015-07-16_PH_M__35_2014_33
P0228_2015-07-24_PH_M_HET_37_2014_36
P0234_2016-01-12_PH_M_MSM_22_2015_21
P0240_2016-03-21_PH_F__45__
P0245_2016-03-15_PH_M__34_2013_31
P0247_2016-03-23_PH_M__22_2014_21
P0251_2016-03-31_PH_M_MSM_30_2015_30
P0255_2016-03-31_PH_M_MSM_32_2013_29
P0258_2016-04-11_PH_M_MSM_37_2015_36
P0264_2016-04-12_PH_M__29__
P0267_2016-04-19_PH_M_MSM_30_2015_29
P0268_2016-04-11_PH_M__35_2013_33
P0289_2016-05-06_PH_M_MSM_22_2015_22
P0293_2016-05-02_PH_M__60_2010_53
P0297_2016-05-14_PH_M_MSM_34_2014_31
P0301_2016-01-15_PH_M__30_2015_30
P0306_2016-05-23_PH_M_MSM_26_2013_25
P0312_2016-05-25_PH_M__27_2013_24
P0324_2017-12-12_PH_M_MSM_24_ND_23
P0326_2016-06-01_PH_M_MSM_25_2014_23
P0337_2016-06-09_PH_M_MSM_35_2014_34
P0346_2016-06-17_PH_M_MSM_30_2015_23
P0356_2016-06-30_PH_M_MSM_25_2015_24
P0359_2016-06-27_PH_M__23_2015_22
P0375_2016-07-11_PH_M_MSM_31_2012_28
P0380_2016-07-05_PH_M__28_2014_25
P0391_2016-07-21_PH_M__26__
P0398_2016-07-28_PH_M__29_2016_29
P0406_2016-08-02_PH_M__28_2014_25
P0409_2016-08-08_PH_M_MSM_31_2013_28
P0441_2016-01-26_PH_M__30_2009_23
P0444_2016-08-12_PH_M__50__
P0445_2016-08-18_PH_M__26_2012_22
P0457_2016-09-02_PH_M_MSM_35_2013_35
P0464_2016-09-01_PH_M__41_2016_35
P0467_2016-09-08_PH_M__31_2015_30
P0470_2016-09-09_PH_M_ND_43_2015_41
P0471_2016-10-12_PH_M__33_2014_30
P0479_2016-09-19_PH_M_MSM_22_2016_21
P0489_2016-09-22_PH_M__46__
P0501_2016-10-06_PH_M_MSM_31_2012_28
P0506_2016-10-10_PH_M__43__
P0512_2016-10-11_PH_M__42_2012_39
P0513_2016-10-06_PH_M__27_2014_24
P0518_2016-11-08_PH_M_MSM_25_2014_25
P0519_2016-10-28_PH_M_MSM_28_2015_27
P0521_2016-10-20_PH_M__52__
P0525_2016-02-01_PH_M_MSM_28_2014_26
P0538_2016-11-17_PH_M_MSM_32_2016_31
P0539_2016-11-22_PH_M_ND_26_ND_ND
P0543_2016-11-17_PH_M__36_2010_29
P0545_2016-12-05_PH_M__37_2011_31
P0550_2016-12-05_PH_M__24_2012_20
P0551_2016-12-13_PH_M__31_2010_31
P0552_2016-12-15_PH_M__25_2013_22
P0558_2016-02-09_PH_M_MSM_24_2015_42
P0562_2016-11-02_PH_M__31__
P0568_2016-02-17_PH_M__31__
P0570_2016-02-18_PH_M_MSM_30_2015_29
P0584_2016-02-26_PH_M_MSM_26_2012_22
P0586_2016-03-03_PH_M_MSM_28_2016_26
P0594_2016-03-10_PH_M_HET_26_2015_42
P0597_2017-01-09_PH_M_MSM_21_2014_21
P0599_2017-01-03_PH_M_MSM_35_2015_34
P0600_2017-02-24_PH_M_MSM_36_2016_35
P0613_2017-02-27_PH_M_MSM_24_2014_21
P0620_2017-03-09_PH_M_MSM_30_2012_25
P0624_2017-03-05_PH_M__34_2016_33
P0637_2017-01-09_PH_M__46_2012_42
P0646_2017-03-20_PH_M_MSM_26_2014_23
P0666_2017-03-30_PH_M_ND_26_2017_26
P0671_2017-03-30_PH_M__29_2014_26
P0679_2017-04-07_PH_M_MSM_23_2014_20
P0680_2017-04-11_PH_M_ND_24_2014_24
P0686_2017-04-11_PH_M__25_2015_23
P0687_2017-04-10_PH_M__27_2014_24
P0692_2017-04-20_PH_M_MSM_43_2015_41
P0693_2017-04-25_PH_M_MSM_31_2016_30
P0706_2017-05-04_PH_M_ND_25_ND_ND
P0707_2017-04-27_PH_M__26_2015_23
P0711_2017-05-11_PH_M__36_2011_30
P0716_2017-01-15_PH_M_ND_25_ND_ND
P0731_2017-05-23_PH_M_MSM_25_2016_24
P0734_2017-05-26_PH_M_MSM_28_2014_34
P0740_2017-05-16_PH_M__30__
P0747_2017-06-05_PH_M__27_2011_22
P0772_2017-06-15_PH_M_MSM_29_2014_28

### Sheet: Subtype B FASTA headers
FASTA headers/Sample names
B.PH.2009-09-01.AB587099_Pol
B.PH.2009-01-01.AB747379_Pol
B.PH.2011-01-01.AB747458_Pol
B.PH.2011-01-01.AB747483_Pol
B.PH.2011-01-01.AB747484_Pol
B.PH.2012-01-01.AB747533_Pol
B.PH.2012-01-01.AB747536_Pol
B.PH.2013-04-30.KX184132_Pol
B.PH.2013-04-30.KX184136_Pol
B.PH.2013-04-30.KX184146_Pol
B.PH.2013-04-16.KX184172_Pol
B.PH.2012-01-01.AB747506_Pol
B.PH.2012-01-01.AB747515_Pol
B.PH.2013-06-04.KX184150_Pol
B.PH.2013-01-29.KX184167_Pol
B.PH.2013-04-30.KX184178_Pol
B.PH.2013-05-14.KX184181_Pol
B.PH.2013-05-03.KX184182_Pol
B.PH.2013-04-16.KX184197_Pol
B.PH.2015-01-01.KY658690_Pol
B.PH.2015-08-25.MH327746_Pol
B.PH.2008-08-21.KF059726_Pol
B.PH.2008-07-29.KF059729_Pol
B.PH.2009-11-15.KF059755_Pol
B.PH.2013-02-01.KX184119_Pol
B.PH.2013-07-30.KX184135_Pol
B.PH.2013-05-06.KX184159_Pol
HIV17-1057_2017-02-27_Pol
HIV17-1203_2017-03-07_Pol
HIV17-1205_2017-03-08_Pol
HIV17-1229_2017-03-05_Pol
HIV17-1376_2017-03-16_Pol
HIV17-1455_2017-03-22_Pol
HIV17-1551_2017-03-28_Pol
HIV17-1702_2017-04-07_Pol
HIV17-1848_2017-04-21_Pol
HIV17-200_2017-01-13_Pol
HIV17-2068_2017-05-02_Pol
HIV17-2218_2017-05-11_Pol
HIV17-2656_2017-06-07_Pol
HIV17-2664_2017-06-08_Pol
HIV17-2748_2017-06-07_Pol
HIV17-281_2017-01-19_Pol
HIV17-2817_2017-06-14_Pol
HIV17-282_2017-01-18_Pol
HIV17-2876_2017-06-16_Pol
HIV17-3013_2017-06-23_Pol
HIV17-3043_2017-06-27_Pol
HIV17-3044_2017-06-27_Pol
HIV17-3047_2017-06-28_Pol
HIV17-3076_2017-06-29_Pol
HIV17-3284_2017-07-11_Pol
HIV17-3367_2017-07-14_Pol
HIV17-374_2017-01-26_Pol
HIV17-392_2017-01-25_Pol
HIV17-4004_2017-08-16_Pol
HIV17-4035_2017-08-16_Pol
HIV17-4197_2017-08-24_Pol
HIV17-4222_2017-08-25_Pol
HIV17-4640_2017-09-15_Pol
HIV17-4707_2017-09-11_Pol
HIV17-4712_2017-09-07_Pol
HIV17-4760_2017-09-25_Pol
HIV17-4836_2017-09-25_Pol
HIV17-4870_2017-09-29_Pol
HIV17-4955_2017-10-04_Pol
HIV17-5134_2017-10-14_Pol
HIV17-5228_2017-10-19_Pol
HIV17-5546_2017-11-03_Pol
HIV17-5876_2017-11-22_Pol
HIV17-6088_2017-12-01_Pol
HIV17-6140_2017-12-07_Pol
HIV17-758_2017-02-09_Pol
HIV17-818_2017-02-14_Pol
HIV17-925_2017-02-21_Pol
HIV18-001_2018-01-03_Pol
HIV18-1220_2018-02-22_Pol
HIV18-1814_2018-03-14_Pol
HIV18-1869_2018-03-20_Pol
HIV18-1983_2018-03-27_Pol
HIV18-1996_2018-04-02_Pol
HIV18-2028_2018-04-03_Pol
HIV18-2436_2018-04-17_Pol
HIV18-2878_2018-05-11_Pol
HIV18-2901_2018-05-16_Pol
HIV18-3103_2018-05-22_Pol
HIV18-3311_2018-06-01_Pol
HIV18-3312_2018-06-01_Pol
HIV18-3388_2018-06-05_Pol
HIV18-3392_2018-06-06_Pol
HIV18-3417_2018-06-07_Pol
HIV18-366_2018-01-15_Pol
HIV18-3964_2018-07-04_Pol
HIV18-4003_2018-05-12_Pol
HIV18-4247_2018-09-07_Pol
HIV18-4256_2018-08-31_Pol
HIV18-4272_2018-09-20_Pol
HIV18-4376_2018-11-09_Pol
HIV18-453_2018-01-19_Pol
HIV18-4604_2018-11-20_Pol
HIV18-4925_2018-12-07_Pol
HIV18-4967_2018-12-10_Pol
HIV18-5048_2018-12-14_Pol
HIV18-5464_2018-11-29_Pol
HIV18-5517_2018-12-28_Pol
HIV18-5807_2018-08-24_Pol
HIV18-700_2018-02-02_Pol
HIV18-811_2018-02-08_Pol
HIV19-027_2019-01-03_Pol
HIV19-137_2019-01-08_Pol
HIV19-1424_2019-03-13_Pol
HIV19-1662_2019-03-28_Pol
HIV19-2521_2019-05-21_Pol
HIV19-2574_2019-05-24_Pol
HIV19-259_2019-01-11_Pol
HIV19-2802_2019-06-06_Pol
HIV19-2984_2019-06-15_Pol
HIV19-3426_2019-07-09_Pol
HIV19-3678_2019-07-23_Pol
HIV19-3782_2019-07-29_Pol
HIV19-4949_2019-10-01_Pol
HIV19-5094_2019-10-09_Pol
HIV19-5191_2019-10-14_Pol
HIV19-5224_2019-10-04_Pol
HIV19-5225_2019-10-11_Pol
HIV19-5371_2019-10-23_Pol
HIV19-5627_2019-10-31_Pol
HIV19-5632_2019-11-05_Pol
HIV19-5691_2019-11-11_Pol
HIV19-6099_2019-12-05_Pol
HIV19-6118_2019-12-06_Pol
HIV19-6258_2019-12-13_Pol
HIV19-825_2019-01-18_Pol
HIV19-975_2019-02-21_Pol
VL20-0446_2020-01-24_Pol
VL20-0489_2020-01-27_Pol
VL20-0611_2020-02-03_Pol
HIV14-058_2014-02-18_Pol
HIV14-122_2014-04-07_Pol
HIV14-203_2014-06-09_Pol
HIV14-497_2014-11-04_Pol
HIV14-498_2014-11-14_Pol
HIV15-1029_2015-08-13_Pol
HIV15-1160_2015-09-03_Pol
HIV15-1245_2015-09-12_Pol
HIV15-1371_2015-10-05_Pol
HIV15-1508_2015-10-16_Pol
HIV15-1540_2015-10-22_Pol
HIV15-1555_2015-10-26_Pol
HIV15-1873_2015-12-11_Pol
HIV15-257_2015-03-12_Pol
HIV15-384_2015-04-24_Pol
HIV15-429_2015-04-20_Pol
HIV15-873_2015-07-20_Pol
HIV15-879_2015-07-20_Pol
HIV15-902_2015-07-23_Pol
HIV16-1027_2016-03-18_Pol
HIV16-1096_2016-03-31_Pol
HIV16-1257_2016-04-13_Pol
HIV16-1260_2016-04-14_Pol
HIV16-1308_2016-04-20_Pol
HIV16-1339_2016-04-22_Pol
HIV16-1459_2016-05-03_Pol
HIV16-1476_2016-05-04_Pol
HIV16-1501_2016-05-06_Pol
HIV16-1625_2016-05-14_Pol
HIV16-1647_2016-05-17_Pol
HIV16-1810_2016-05-27_Pol
HIV16-1822_2016-05-22_Pol
HIV16-1926_2016-06-07_Pol
HIV16-1999_2016-06-10_Pol
HIV16-2022_2016-06-13_Pol
HIV16-2277_2016-07-07_Pol
HIV16-2306_2016-07-07_Pol
HIV16-2309_2016-07-07_Pol
HIV16-2311_2016-07-07_Pol
HIV16-2561_2016-07-25_Pol
HIV16-2906_2016-08-15_Pol
HIV16-2957_2016-08-12_Pol
HIV16-3017_2016-08-23_Pol
HIV16-3093_2016-08-25_Pol
HIV16-3130_2016-08-26_Pol
HIV16-3204_2016-09-01_Pol
HIV16-3329_2016-09-08_Pol
HIV16-3817_2016-10-11_Pol
HIV16-384_2016-02-18_Pol
HIV16-386_2016-02-01_Pol
HIV16-3860_2016-10-14_Pol
HIV16-4170_2016-10-18_Pol
HIV16-4210_2016-11-08_Pol
HIV16-4583_2016-12-07_Pol
HIV16-4895_2016-12-27_Pol
HIV16-630_2016-02-18_Pol
HIV17-646_2017-02-06_Pol
HIV14-267_2014-07-11_Pol

### Sheet: Uniform subsampling of CRF01_AE
Subsample one (1) sequence per deme across 3 PH island groups for each time interval [30], [31]	Converted the 3 PH island groups from subsample to 13 PH regions:
n=260	n=260
Luzon=182	NCR=171
Visayas=27	Region1=1
Mindanao=51	Region2=3
	Region3=1
	Region4A=3
	Region5=3
	Region6=23
	Region7=4
	Region9=3
	RegionX=6
	RegionXI=36
	RegionXII=5
	RegionXIII=1

### Sheet: Subtype CRF01_AE Re over time
Yrs Ago	0	0.20399	0.40798	0.611971	0.815961	1.01995	1.22394	1.42793	1.63192	1.83591	2.0399	2.24389	2.44788	2.65187	2.85586	3.05985	3.26384	3.46783	3.67182	3.87581	4.0798	4.28379	4.48778	4.69177	4.89576	5.09976	5.30375	5.50774	5.71173	5.91572	6.11971	6.3237	6.52769	6.73168	6.93567	7.13966	7.34365	7.54764	7.75163	7.95562	8.15961	8.3636	8.56759	8.77158	8.97557	9.17956	9.38355	9.58754	9.79153	9.99552	10.1995	10.4035	10.6075	10.8115	11.0155	11.2195	11.4235	11.6274	11.8314	12.0354	12.2394	12.4434	12.6474	12.8514	13.0554	13.2594	13.4634	13.6673	13.8713	14.0753	14.2793	14.4833	14.6873	14.8913	15.0953	15.2993	15.5032	15.7073	15.9112	16.1152	16.3192	16.5232	16.7272	16.9312	17.1352	17.3392	17.5432	17.7472	17.9511	18.1551	18.3591	18.5631	18.7671	18.9711	19.1751	19.3791	19.5831	19.7871	19.991	20.195	20.399	20.603	20.807
Lower Bound	0.045866	0.045866	0.045866	0.045866	0.045866	0.045866	0.045866	0.045866	0.045866	0.021936	0.035119	0.140795	1.52505	1.56956	1.56956	1.56956	1.56956	1.56136	1.52692	1.57853	1.64564	1.73537	1.78316	1.78248	1.78248	1.75812	1.78248	1.67218	0.044021	0.035275	0.022254	0.01369	0.011904	0.011904	0.010544	0.011904	0.010544	0.004606	0.014368	0.01369	0.010544	0.011904	0.011904	0.025705	0.027358	0.02659	0.027358	0.060193	0.30159	1.48148	1.68456	1.66072	1.71161	1.70186	1.669	1.3729	1.32515	1.21069	1.06713	0.899153	0.686537	0.624242	0.527649	0.409061	0.310465	0.252246	0.25777	0.307253	0.206916	0.144337	0.13485	0.092414	0.083686	0.053622	0.031351	0.01591	0.016171	0.01591	0.01591	0.01591	0.01591	0.016448	0.01591	0.01591	0.01591	0.016545	0.016545	0.025442	0.019902	0.017057	0.017895	0.017057	0.017057	0.020957	0.020188	0.020188	0.020188	0.02108	0.020188	0.020188	0.020188	0.020188	0.020188
Mean	0.423909	0.423909	0.423909	0.423909	0.423909	0.423909	0.423909	0.423909	0.423909	0.435798	0.703864	2.2764	2.38829	2.39753	2.39753	2.39753	2.39753	2.39999	2.41375	2.47669	2.58576	2.72142	2.81399	2.85829	2.87236	2.87391	2.86722	2.84629	2.79326	2.66632	2.37994	1.0675	0.576797	0.462501	0.420299	0.402178	0.397914	0.408321	0.439076	0.494633	0.609658	0.977524	3.274	3.74488	3.94064	4.04134	4.08203	4.07297	4.0205	3.95513	3.90171	3.81203	3.71463	3.5822	3.49094	3.399	3.30722	3.24309	3.16592	3.09833	3.01493	2.95286	2.89387	2.84883	2.78717	2.7437	2.69309	2.64637	2.60578	2.55224	2.48459	2.3914	2.23791	2.0764	1.87713	1.65684	1.45373	1.26791	1.14305	1.05404	1.01002	0.999471	1.01918	1.05739	1.10737	1.17709	1.21785	1.26268	1.26917	1.27068	1.23568	1.18485	1.11837	1.05913	0.992948	0.930168	0.87737	0.840756	0.816696	0.799472	0.788157	0.788711	0.790639
Upper Bound	0.86227	0.86227	0.86227	0.86227	0.86227	0.86227	0.86227	0.86227	0.86227	0.989939	2.9308	3.28055	3.42504	3.39521	3.39521	3.39521	3.39521	3.39	3.39553	3.60024	3.86332	4.11226	4.20936	4.2196	4.22337	4.22589	4.32592	4.73693	4.10777	4.06066	3.96919	3.77085	3.47438	3.12712	2.76005	2.32882	2.27961	3.99269	4.86192	5.3015	5.55351	5.76488	5.89764	6.01143	6.08486	6.09917	6.11226	6.13685	6.2906	6.61839	6.38923	6.21723	6.13713	6.1184	6.03573	5.73707	5.74938	5.73956	5.75465	5.67324	5.38078	5.2825	5.17944	5.03704	4.93542	4.87284	4.81965	4.82572	4.70291	4.64055	4.64055	4.57249	4.47693	4.39169	4.25923	4.10964	4.02892	3.93722	3.85278	3.741	3.69508	3.67616	3.71498	3.83429	3.96207	4.05466	4.08147	4.11767	4.11808	4.12795	4.10216	4.03256	3.94923	3.85878	3.76908	3.67472	3.57421	3.50667	3.48427	3.46039	3.46039	3.47648	3.50946
Results from only 1 representative BDSKY analysis/dataset
Processed BDSKY run with: https://github.com/laduplessis/bdskytools
Most recent sample collection date: 2018-11-18 or 2018.8808
Calendar/Decimal Date conversion with: http://sopac-old.ucsd.edu/convertDate.shtml

### Sheet: Subtype B Re over time
Yrs Ago	0	0.343137	0.686275	1.02941	1.37255	1.71569	2.05882	2.40196	2.7451	3.08824	3.43137	3.77451	4.11765	4.46078	4.80392	5.14706	5.4902	5.83333	6.17647	6.51961	6.86275	7.20588	7.54902	7.89216	8.23529	8.57843	8.92157	9.26471	9.60784	9.95098	10.2941	10.6372	10.9804	11.3235	11.6667	12.0098	12.3529	12.6961	13.0392	13.3824	13.7255	14.0686	14.4118	14.7549	15.098	15.4412	15.7843	16.1274	16.4706	16.8137	17.1569	17.5	17.8431	18.1863	18.5294	18.8726	19.2157	19.5588	19.902	20.2451	20.5882	20.9314	21.2745	21.6177	21.9608	22.3039	22.6471	22.9902	23.3333	23.6765	24.0196	24.3627	24.7059	25.049	25.3922	25.7353	26.0784	26.4216	26.7647	27.1078	27.451	27.7941	28.1373	28.4804	28.8235	29.1667	29.5098	29.8529	30.1961	30.5392	30.8823	31.2255	31.5686	31.9118	32.2549	32.598	32.9412	33.2843	33.6275	33.9706	34.3137	34.6569	35
Lower Bound	0.117686	0.117686	0.117686	0.117686	0.117686	0.099793	0.192533	0.448389	1.54861	1.52743	0.854826	0.693848	0.639682	0.610083	0.612258	0.639682	0.661152	0.725857	0.731655	0.740116	0.849437	0.839392	0.905385	0.998569	0.912441	0.86181	0.718017	0.597831	0.172189	0.073365	0.047906	0.04228	0.018816	0.028213	0.040869	0.022526	0.027809	0.030961	0.017217	0.014667	0.010793	0.014535	0.010793	0.014307	0.014307	0.012676	0.016629	0.015939	0.022361	0.020472	0.025768	0.022361	0.020472	0.022361	0.027746	0.018563	0.017847	0.017847	0.022361	0.027746	0.027746	0.018563	0.013221	0.017847	0.013221	0.027746	0.022361	0.018805	0.018563	0.018563	0.013221	0.018563	0.013466	0.010209	0.018563	0.018563	0.027746	0.027746	0.013221	0.010209	0.027746	0.018563	0.018563	0.018563	0.018563	0.018563	0.018563	0.018563	0.018563	0.018563	0.018563	0.018563	0.018563	0.018563	0.018563	0.018563	0.018563	0.018563	0.018563	0.018563	0.018563	0.018563	0.018563
Mean	0.501154	0.501154	0.501154	0.501154	0.501154	0.56605	2.05561	2.15109	2.17748	2.1826	2.10584	1.45398	1.24074	1.19726	1.19853	1.26243	1.40871	1.54177	1.62813	1.69284	1.79248	1.95001	2.12489	2.25298	2.312	2.32146	2.3371	2.37427	2.41529	2.39808	2.32542	2.14298	1.88724	1.60858	1.40443	1.25542	1.10743	0.9755	0.853101	0.773181	0.739856	0.717106	0.717992	0.726529	0.721961	0.713117	0.718165	0.709451	0.698471	0.690104	0.683891	0.673671	0.664323	0.661389	0.653367	0.652518	0.652051	0.650635	0.652172	0.652172	0.651677	0.654817	0.653049	0.651677	0.652518	0.649729	0.647972	0.64785	0.648903	0.647972	0.649624	0.652051	0.653049	0.652518	0.654817	0.655326	0.657438	0.657346	0.658133	0.658545	0.658532	0.658545	0.65875	0.65875	0.65875	0.65875	0.65875	0.65875	0.65875	0.65875	0.65875	0.65875	0.65875	0.65875	0.65875	0.65875	0.65875	0.65875	0.65875	0.65875	0.65875	0.65875	0.65875
Upper Bound	0.844478	0.844478	0.844478	0.844478	0.844478	2.32597	2.84535	2.99128	2.99402	2.98624	2.96169	2.85437	2.66793	2.41504	2.23627	2.27338	2.35991	2.40402	2.4844	2.90255	3.47195	3.66879	3.76305	3.91579	4.01798	4.15438	4.19128	4.37812	4.15236	4.07625	4.11009	4.07625	3.98289	3.89787	3.84891	3.70421	3.55878	3.43721	3.30259	3.18864	3.05468	2.88452	2.79342	2.75038	2.67284	2.61381	2.54189	2.49492	2.44625	2.43112	2.41386	2.40754	2.39044	2.37322	2.38447	2.37003	2.37127	2.37699	2.38557	2.38557	2.38557	2.38447	2.37776	2.38447	2.38557	2.38447	2.38557	2.38447	2.38447	2.38372	2.37776	2.38557	2.38447	2.38557	2.40844	2.40844	2.42488	2.42488	2.41177	2.41177	2.42978	2.42165	2.42227	2.42262	2.42262	2.42262	2.42262	2.42262	2.42262	2.42262	2.42262	2.42262	2.42262	2.42262	2.42262	2.42262	2.42262	2.42262	2.42262	2.42262	2.42262	2.42262	2.42262
Results from only 1 representative BDSKY analysis/dataset
Processed BDSKY run with: https://github.com/laduplessis/bdskytools
Most recent sample collection date: 2020-02-03 or 2020.0915
Calendar/Decimal Date conversion with: http://sopac-old.ucsd.edu/convertDate.shtml

### Sheet: Subtype B sequences
submission ID	sample ID	accession ID
BankIt2668175	HIV17-1057_2017-02-27	OQ428277
BankIt2668175	HIV17-1115_2017-03-02	OQ428278
BankIt2668175	HIV17-1203_2017-03-07	OQ428279
BankIt2668175	HIV17-1205_2017-03-08	OQ428280
BankIt2668175	HIV17-1229_2017-03-05	OQ428281
BankIt2668175	HIV17-1334_2017-03-15	OQ428282
BankIt2668175	HIV17-1376_2017-03-16	OQ428283
BankIt2668175	HIV17-1455_2017-03-22	OQ428284
BankIt2668175	HIV17-1543_2017-03-27	OQ428285
BankIt2668175	HIV17-1551_2017-03-28	OQ428286
BankIt2668175	HIV17-1578_2017-03-23	OQ428287
BankIt2668175	HIV17-1691_2017-04-07	OQ428288
BankIt2668175	HIV17-1702_2017-04-07	OQ428289
BankIt2668175	HIV17-1848_2017-04-21	OQ428290
BankIt2668175	HIV17-1977_2017-04-27	OQ428291
BankIt2668175	HIV17-200_2017-01-13	OQ428292
BankIt2668175	HIV17-2068_2017-05-02	OQ428293
BankIt2668175	HIV17-2218_2017-05-11	OQ428294
BankIt2668175	HIV17-2266_2017-05-15	OQ428295
BankIt2668175	HIV17-2416_2017-05-19	OQ428296
BankIt2668175	HIV17-2533_2017-05-30	OQ428297
BankIt2668175	HIV17-2537_2017-05-30	OQ428298
BankIt2668175	HIV17-2656_2017-06-07	OQ428299
BankIt2668175	HIV17-2664_2017-06-08	OQ428300
BankIt2668175	HIV17-2712_2017-06-09	OQ428301
BankIt2668175	HIV17-2748_2017-06-07	OQ428302
BankIt2668175	HIV17-281_2017-01-19	OQ428303
BankIt2668175	HIV17-2817_2017-06-14	OQ428304
BankIt2668175	HIV17-282_2017-01-18	OQ428305
BankIt2668175	HIV17-2876_2017-06-16	OQ428306
BankIt2668175	HIV17-2983_2017-06-22	OQ428307
BankIt2668175	HIV17-3013_2017-06-23	OQ428308
BankIt2668175	HIV17-3040_2017-06-27	OQ428309
BankIt2668175	HIV17-3043_2017-06-27	OQ428310
BankIt2668175	HIV17-3044_2017-06-27	OQ428311
BankIt2668175	HIV17-3047_2017-06-28	OQ428312
BankIt2668175	HIV17-3076_2017-06-29	OQ428313
BankIt2668175	HIV17-3228_2017-07-07	OQ428314
BankIt2668175	HIV17-3284_2017-07-11	OQ428315
BankIt2668175	HIV17-3367_2017-07-14	OQ428316
BankIt2668175	HIV17-3645_2017-07-27	OQ428317
BankIt2668175	HIV17-374_2017-01-26	OQ428318
BankIt2668175	HIV17-3806_2017-08-07	OQ428319
BankIt2668175	HIV17-392_2017-01-25	OQ428320
BankIt2668175	HIV17-4004_2017-08-16	OQ428321
BankIt2668175	HIV17-4035_2017-08-16	OQ428322
BankIt2668175	HIV17-4186_2017-08-23	OQ428323
BankIt2668175	HIV17-4197_2017-08-24	OQ428324
BankIt2668175	HIV17-4222_2017-08-25	OQ428325
BankIt2668175	HIV17-4375_2017-09-06	OQ428326
BankIt2668175	HIV17-4547_2017-09-03	OQ428327
BankIt2668175	HIV17-4640_2017-09-15	OQ428328
BankIt2668175	HIV17-4707_2017-09-11	OQ428329
BankIt2668175	HIV17-4712_2017-09-07	OQ428330
BankIt2668175	HIV17-4760_2017-09-25	OQ428331
BankIt2668175	HIV17-4836_2017-09-25	OQ428332
BankIt2668175	HIV17-4870_2017-09-29	OQ428333
BankIt2668175	HIV17-4955_2017-10-04	OQ428334
BankIt2668175	HIV17-5134_2017-10-14	OQ428335
BankIt2668175	HIV17-5185_2017-10-12	OQ428336
BankIt2668175	HIV17-5195_2017-10-12	OQ428337
BankIt2668175	HIV17-5228_2017-10-19	OQ428338
BankIt2668175	HIV17-5546_2017-11-03	OQ428339
BankIt2668175	HIV17-5721_2017-11-09	OQ428340
BankIt2668175	HIV17-5822_2017-11-17	OQ428341
BankIt2668175	HIV17-5875_2017-11-22	OQ428342
BankIt2668175	HIV17-5876_2017-11-22	OQ428343
BankIt2668175	HIV17-6088_2017-12-01	OQ428344
BankIt2668175	HIV17-6140_2017-12-07	OQ428345
BankIt2668175	HIV17-758_2017-02-09	OQ428346
BankIt2668175	HIV17-818_2017-02-14	OQ428347
BankIt2668175	HIV17-925_2017-02-21	OQ428348
BankIt2668175	HIV18-001_2018-01-03	OQ428349
BankIt2668175	HIV18-1220_2018-02-22	OQ428350
BankIt2668175	HIV18-1670_2018-03-09	OQ428351
BankIt2668175	HIV18-1814_2018-03-14	OQ428352
BankIt2668175	HIV18-1869_2018-03-20	OQ428353
BankIt2668175	HIV18-1983_2018-03-27	OQ428354
BankIt2668175	HIV18-1996_2018-04-02	OQ428355
BankIt2668175	HIV18-2028_2018-04-03	OQ428356
BankIt2668175	HIV18-2075_2018-04-02	OQ428357
BankIt2668175	HIV18-2436_2018-04-17	OQ428358
BankIt2668175	HIV18-2536_2018-04-25	OQ428359
BankIt2668175	HIV18-2739_2018-05-04	OQ428360
BankIt2668175	HIV18-2802_2018-05-08	OQ428361
BankIt2668175	HIV18-2878_2018-05-11	OQ428362
BankIt2668175	HIV18-2901_2018-05-16	OQ428363
BankIt2668175	HIV18-3103_2018-05-22	OQ428364
BankIt2668175	HIV18-3311_2018-06-01	OQ428365
BankIt2668175	HIV18-3312_2018-06-01	OQ428366
BankIt2668175	HIV18-3346_2018-05-03	OQ428367
BankIt2668175	HIV18-3388_2018-06-05	OQ428368
BankIt2668175	HIV18-3392_2018-06-06	OQ428369
BankIt2668175	HIV18-3417_2018-06-07	OQ428370
BankIt2668175	HIV18-366_2018-01-15	OQ428371
BankIt2668175	HIV18-3676_2018-06-20	OQ428372
BankIt2668175	HIV18-3964_2018-07-04	OQ428373
BankIt2668175	HIV18-4003_2018-05-12	OQ428374
BankIt2668175	HIV18-4202_2018-07-06	OQ428375
BankIt2668175	HIV18-4247_2018-09-07	OQ428376
BankIt2668175	HIV18-4256_2018-08-31	OQ428377
BankIt2668175	HIV18-4272_2018-09-20	OQ428378
BankIt2668175	HIV18-4376_2018-11-09	OQ428379
BankIt2668175	HIV18-4466_2018-11-12	OQ428380
BankIt2668175	HIV18-453_2018-01-19	OQ428381
BankIt2668175	HIV18-4604_2018-11-20	OQ428382
BankIt2668175	HIV18-4925_2018-12-07	OQ428383
BankIt2668175	HIV18-4967_2018-12-10	OQ428384
BankIt2668175	HIV18-4969_2018-12-11	OQ428385
BankIt2668175	HIV18-500_2018-02-23	OQ428386
BankIt2668175	HIV18-5048_2018-12-14	OQ428387
BankIt2668175	HIV18-5104_2018-12-17	OQ428388
BankIt2668175	HIV18-5464_2018-11-29	OQ428389
BankIt2668175	HIV18-5517_2018-12-28	OQ428390
BankIt2668175	HIV18-5807_2018-08-24	OQ428391
BankIt2668175	HIV18-581_2018-01-29	OQ428392
BankIt2668175	HIV18-676_2018-02-01	OQ428393
BankIt2668175	HIV18-700_2018-02-02	OQ428394
BankIt2668175	HIV18-811_2018-02-08	OQ428395
BankIt2668175	HIV19-027_2019-01-03	OQ428396
BankIt2668175	HIV19-1231_2019-03-07	OQ428397
BankIt2668175	HIV19-137_2019-01-08	OQ428398
BankIt2668175	HIV19-1403_2019-03-13	OQ428399
BankIt2668175	HIV19-1424_2019-03-13	OQ428400
BankIt2668175	HIV19-1616_2019-03-26	OQ428401
BankIt2668175	HIV19-1660_2019-03-28	OQ428402
BankIt2668175	HIV19-1662_2019-03-28	OQ428403
BankIt2668175	HIV19-1814_2019-06-05	OQ428404
BankIt2668175	HIV19-1951_2019-04-15	OQ428405
BankIt2668175	HIV19-1957_2019-04-15	OQ428406
BankIt2668175	HIV19-2374_2019-05-14	OQ428407
BankIt2668175	HIV19-2521_2019-05-21	OQ428408
BankIt2668175	HIV19-2574_2019-05-24	OQ428409
BankIt2668175	HIV19-259_2019-01-11	OQ428410
BankIt2668175	HIV19-2802_2019-06-06	OQ428411
BankIt2668175	HIV19-2984_2019-06-15	OQ428412
BankIt2668175	HIV19-3168_2019-06-27	OQ428413
BankIt2668175	HIV19-3426_2019-07-09	OQ428414
BankIt2668175	HIV19-3678_2019-07-23	OQ428415
BankIt2668175	HIV19-3782_2019-07-29	OQ428416
BankIt2668175	HIV19-3988_2019-08-06	OQ428417
BankIt2668175	HIV19-4087_2019-08-13	OQ428418
BankIt2668175	HIV19-4424_2019-09-02	OQ428419
BankIt2668175	HIV19-4595_2019-09-10	OQ428420
BankIt2668175	HIV19-4657_2019-09-11	OQ428421
BankIt2668175	HIV19-4949_2019-10-01	OQ428422
BankIt2668175	HIV19-5073_2019-10-08	OQ428423
BankIt2668175	HIV19-5094_2019-10-09	OQ428424
BankIt2668175	HIV19-5171_2019-10-14	OQ428425
BankIt2668175	HIV19-5191_2019-10-14	OQ428426
BankIt2668175	HIV19-5224_2019-10-04	OQ428427
BankIt2668175	HIV19-5225_2019-10-11	OQ428428
BankIt2668175	HIV19-5371_2019-10-23	OQ428429
BankIt2668175	HIV19-5627_2019-10-31	OQ428430
BankIt2668175	HIV19-5632_2019-11-05	OQ428431
BankIt2668175	HIV19-5691_2019-11-11	OQ428432
BankIt2668175	HIV19-582_2019-01-31	OQ428433
BankIt2668175	HIV19-5969_2019-11-06	OQ428434
BankIt2668175	HIV19-6099_2019-12-05	OQ428435
BankIt2668175	HIV19-6102_2019-11-22	OQ428436
BankIt2668175	HIV19-6118_2019-12-06	OQ428437
BankIt2668175	HIV19-6258_2019-12-13	OQ428438
BankIt2668175	HIV19-705_2019-02-06	OQ428439
BankIt2668175	HIV19-825_2019-01-18	OQ428440
BankIt2668175	HIV19-839_2019-02-14	OQ428441
BankIt2668175	HIV19-975_2019-02-21	OQ428442
BankIt2668175	VL20-0446_2020-01-24	OQ428443
BankIt2668175	VL20-0489_2020-01-27	OQ428444
BankIt2668175	VL20-0541_2020-01-29	OQ428445
BankIt2668175	VL20-0611_2020-02-03	OQ428446
BankIt2668175	R13-MTB_2014-02-14	OQ428447
BankIt2668175	HIV14-058_2014-02-18	OQ428448
BankIt2668175	HIV14-076_2014-02-28	OQ428449
BankIt2668175	HIV14-120_2014-04-07	OQ428450
BankIt2668175	HIV14-122_2014-04-07	OQ428451
BankIt2668175	HIV14-203_2014-06-09	OQ428452
BankIt2668175	HIV14-497_2014-11-04	OQ428453
BankIt2668175	HIV14-498_2014-11-14	OQ428454
BankIt2668175	HIV14-537_2014-11-20	OQ428455
BankIt2668175	HIV15-059_2015-01-20	OQ428456
BankIt2668175	HIV15-1029_2015-08-13	OQ428457
BankIt2668175	HIV15-1160_2015-09-03	OQ428458
BankIt2668175	HIV15-1245_2015-09-12	OQ428459
BankIt2668175	HIV15-1371_2015-10-05	OQ428460
BankIt2668175	HIV15-1502_2015-10-16	OQ428461
BankIt2668175	HIV15-1508_2015-10-16	OQ428462
BankIt2668175	HIV15-1540_2015-10-22	OQ428463
BankIt2668175	HIV15-1555_2015-10-26	OQ428464
BankIt2668175	HIV15-1590_2015-10-30	OQ428465
BankIt2668175	HIV15-1592_2015-10-30	OQ428466
BankIt2668175	HIV15-1854_2015-12-08	OQ428467
BankIt2668175	HIV15-1873_2015-12-11	OQ428468
BankIt2668175	HIV15-1921_2015-12-15	OQ428469
BankIt2668175	HIV15-257_2015-03-12	OQ428470
BankIt2668175	HIV15-384_2015-04-24	OQ428471
BankIt2668175	HIV15-429_2015-04-20	OQ428472
BankIt2668175	HIV15-873_2015-07-20	OQ428473
BankIt2668175	HIV15-879_2015-07-20	OQ428474
BankIt2668175	HIV15-902_2015-07-23	OQ428475
BankIt2668175	HIV16-1025_2016-03-18	OQ428476
BankIt2668175	HIV16-1027_2016-03-18	OQ428477
BankIt2668175	HIV16-1048_2016-03-21	OQ428478
BankIt2668175	HIV16-1096_2016-03-31	OQ428479
BankIt2668175	HIV16-1142_2016-04-04	OQ428480
BankIt2668175	HIV16-1228_2016-04-12	OQ428481
BankIt2668175	HIV16-1257_2016-04-13	OQ428482
BankIt2668175	HIV16-1260_2016-04-14	OQ428483
BankIt2668175	HIV16-1308_2016-04-20	OQ428484
BankIt2668175	HIV16-1339_2016-04-22	OQ428485
BankIt2668175	HIV16-1459_2016-05-03	OQ428486
BankIt2668175	HIV16-1476_2016-05-04	OQ428487
BankIt2668175	HIV16-1501_2016-05-06	OQ428488
BankIt2668175	HIV16-1538_2016-05-11	OQ428489
BankIt2668175	HIV16-1625_2016-05-14	OQ428490
BankIt2668175	HIV16-1640_2016-05-19	OQ428491
BankIt2668175	HIV16-1647_2016-05-17	OQ428492
BankIt2668175	HIV16-1716_2016-05-19	OQ428493
BankIt2668175	HIV16-1810_2016-05-27	OQ428494
BankIt2668175	HIV16-1818_2016-05-27	OQ428495
BankIt2668175	HIV16-1822_2016-05-22	OQ428496
BankIt2668175	HIV16-1898_2016-06-07	OQ428497
BankIt2668175	HIV16-1926_2016-06-07	OQ428498
BankIt2668175	HIV16-1999_2016-06-10	OQ428499
BankIt2668175	HIV16-2022_2016-06-13	OQ428500
BankIt2668175	HIV16-2176_2016-06-27	OQ428501
BankIt2668175	HIV16-2269_2016-07-04	OQ428502
BankIt2668175	HIV16-2277_2016-07-07	OQ428503
BankIt2668175	HIV16-2306_2016-07-07	OQ428504
BankIt2668175	HIV16-2309_2016-07-07	OQ428505
BankIt2668175	HIV16-2311_2016-07-07	OQ428506
BankIt2668175	HIV16-2398_2016-07-08	OQ428507
BankIt2668175	HIV16-2403_2016-06-29	OQ428508
BankIt2668175	HIV16-2411_2016-07-13	OQ428509
BankIt2668175	HIV16-2489_2016-07-18	OQ428510
BankIt2668175	HIV16-2561_2016-07-25	OQ428511
BankIt2668175	HIV16-2616_2016-07-12	OQ428512
BankIt2668175	HIV16-2906_2016-08-15	OQ428513
BankIt2668175	HIV16-2957_2016-08-12	OQ428514
BankIt2668175	HIV16-3017_2016-08-23	OQ428515
BankIt2668175	HIV16-3093_2016-08-25	OQ428516
BankIt2668175	HIV16-3130_2016-08-26	OQ428517
BankIt2668175	HIV16-3204_2016-09-01	OQ428518
BankIt2668175	HIV16-3255_2016-09-05	OQ428519
BankIt2668175	HIV16-3329_2016-09-08	OQ428520
BankIt2668175	HIV16-3444_2016-09-16	OQ428521
BankIt2668175	HIV16-3486_2016-09-20	OQ428522
BankIt2668175	HIV16-3752_2016-10-04	OQ428523
BankIt2668175	HIV16-3817_2016-10-11	OQ428524
BankIt2668175	HIV16-384_2016-02-18	OQ428525
BankIt2668175	HIV16-3850_2016-10-13	OQ428526
BankIt2668175	HIV16-386_2016-02-01	OQ428527
BankIt2668175	HIV16-3860_2016-10-14	OQ428528
BankIt2668175	HIV16-4170_2016-10-18	OQ428529
BankIt2668175	HIV16-4210_2016-11-08	OQ428530
BankIt2668175	HIV16-4303_2016-11-15	OQ428531
BankIt2668175	HIV16-4583_2016-12-07	OQ428532
BankIt2668175	HIV16-4772_2016-12-20	OQ428533
BankIt2668175	HIV16-4895_2016-12-27	OQ428534
BankIt2668175	HIV16-4896_2016-12-27	OQ428535
BankIt2668175	HIV16-630_2016-02-18	OQ428536
BankIt2668175	HIV16-681_2016-02-20	OQ428537
BankIt2668175	HIV16-771_2016-02-26	OQ428538
BankIt2668175	HIV17-514_2017-01-31	OQ428539
BankIt2668175	HIV17-646_2017-02-06	OQ428540
BankIt2668175	HIV14-267_2014-07-11	OQ428541

### Sheet: CRF01_AE sequences
submission ID	sample ID	accession ID
BankIt2687487	AEP0958_2017-01-17_PH_M__25_2012_22	OQ710464
BankIt2687964	AEP1510_ND_PH_M__34__	OQ710465
BankIt2687979	AEP0158_2014-12-17_PH_F__26__	OQ710466
BankIt2687979	AEP1480_2009-01-13_PH_M_MSM_26_2009_25	OQ710467
BankIt2687979	AEP1434_2010-09-20_PH_M_MSM_26_2008_23	OQ710468
BankIt2687979	AEP1498_2010-01-12_PH_M_MSM_33_2010_33	OQ710469
BankIt2688002	AEP1504_ND_PH_M__29__	OQ710470
BankIt2688002	AEP0001_ND_PH_M_MSM_ND_ND_ND	OQ710471
BankIt2688002	AEP0069_ND_PH_M__32__	OQ710472
BankIt2688002	AEP1503_ND_PH_M_ND_33_ND_ND	OQ710473
BankIt2688002	AEP1505_ND_PH_M_ND_29_ND_ND	OQ710474
BankIt2688002	AEP1506_ND_PH_M__35__	OQ710475
BankIt2688002	AEP1507_ND_PH_M__30__	OQ710476
BankIt2688002	AEP1508_ND_PH_M_ND_35_ND_ND	OQ710477
BankIt2688002	AEP1509_ND_PH_M_ND_38_ND_ND	OQ710478
BankIt2688002	AEP1514_ND_PH_M_ND_32_ND_ND	OQ710479
BankIt2688002	AEP1515_ND_PH_M__25__	OQ710480
BankIt2688002	AEP1516_ND_PH_M__27__	OQ710481
BankIt2688017	AEP0364_2016-07-05_PH_M_MSM_28_2013_27	OQ710482
BankIt2688017	AEP0767_2017-05-18_PH_M__29_2014_26	OQ710483
BankIt2688017	AEP0710_2017-10-20_PH_M_ND_30_2012_25	OQ710484
BankIt2688017	AEP0690_2018-02-13_PH_M__25_2016_23	OQ710485
BankIt2688017	AEP0628_2017-01-10_PH_M_ND_32_2016_32	OQ710486
BankIt2688017	AEP0624_2017-10-26_PH_M__34_2016_33	OQ710487
BankIt2688017	AEP0591_2017-08-31_PH_F_IDU_35_2006_26	OQ710488
BankIt2688017	AEP0539_2016-11-22_PH_M_ND_26_ND_ND	OQ710489
BankIt2688017	AEP0477_2017-08-31_PH_M_MSM_21_2015_29	OQ710490
BankIt2688017	AEP0257_2016-04-11_PH_M_MSM_29_2015_28	OQ710491
BankIt2688017	AEP0126_2017-08-22_PH_M_MSM_27_2014_23	OQ710492
BankIt2688017	AEP0095_2015-08-14_PH_M_MSM_38_2012_35	OQ710493
BankIt2688017	AEP1477_2009-11-17_PH_M_MSM_44_2009_42	OQ710494
BankIt2688017	AEP1438_2008-10-07_PH_M_MSM_25_2008_24	OQ710495
BankIt2688017	AEP1411_2010-03-16_PH_M_HET_24_2010_23	OQ710496
BankIt2688017	AEP1389_2008-12-16_PH_M_MSM_22_2009_23	OQ710497
BankIt2688017	AEP1335_2015-04-19_PH_M_MSM_24_2015_24	OQ710498
BankIt2688017	AEP1271_2015-01-10_PH_M_MSM_23_2015_23	OQ710499
BankIt2688017	AEP1242_2018-01-26_PH_M__29_2011_22	OQ710500
BankIt2688017	AEP1227_2018-07-09_PH_M_ND_39_2015_36	OQ710501
BankIt2688017	AEP1211_2018-06-19_PH_M_ND_31_ND_ND	OQ710502
BankIt2688017	AEP1176_2018-05-09_PH_M__46_2015_42	OQ710503
BankIt2688017	AEP1066_2018-01-04_PH_M_MSM_35_2015_33	OQ710504
BankIt2688017	AEP0964_2017-10-24_PH_M_ND_26_ND_ND	OQ710505
BankIt2688017	AEP0945_2018-04-17_PH_M__28_2016_25	OQ710506
BankIt2688017	AEP0872_2017-08-17_PH_M_MSM_31_2016_29	OQ710507
BankIt2688017	AEP0827_2017-07-18_PH_M__28_2016_27	OQ710508
BankIt2688017	AEP1525_2015-04-19_PH__MSM__2015_19	OQ710509
BankIt2688017	AEP1519_2018-05-05_PH_M_ND_31_ND_ND	OQ710510
BankIt2688017	AEP1520_2018-05-18_PH_M__31__	OQ710511
BankIt2688017	AEP1521_2018-05-18_PH_M__22__	OQ710512
BankIt2688017	AEP1522_2018-06-11_PH_M__26__	OQ710513
BankIt2688017	AEP1524_2015-12-10_PH__MSM__2015_26	OQ710514
BankIt2688017	AEP1526_2015-10-24_PH__MSM__2015_25	OQ710515
BankIt2688017	AEP0739_2017-05-12_PH_F_MTC_14_2009_6	OQ710516
BankIt2688017	AEP0456_2016-08-31_PH_M__37_2012_33	OQ710517
BankIt2688017	AEP0002_2016-04-22_PH_M_MSM_32_2012_28	OQ710518
BankIt2688017	AEP0003_2013-04-29_PH_M_MSM_38_2013_38	OQ710519
BankIt2688017	AEP0008_2013-05-23_PH_M_MTC_5_2008_1	OQ710520
BankIt2688017	AEP0009_2014-05-06_PH_F_HET_45_ND_37	OQ710521
BankIt2688017	AEP0012_2013-06-24_PH_M_MSM_23_2013_23	OQ710522
BankIt2688017	AEP0016_2013-08-06_PH_M_MSM_20_2012_20	OQ710523
BankIt2688017	AEP0022_2013-09-19_PH_M_MSM_34_2011_32	OQ710524
BankIt2688017	AEP0023_2013-09-20_PH_M_MSM_28_2012_27	OQ710525
BankIt2688017	AEP0026_2013-12-09_PH_M_MSM_28_2012_26	OQ710526
BankIt2688017	AEP0028_2014-01-06_PH_M_MSM_38_2012_36	OQ710527
BankIt2688017	AEP0029_2014-01-15_PH_F_HET_31_2012_30	OQ710528
BankIt2688017	AEP0029_2016-06-10_PH_M_HET_34_2012_30	OQ710529
BankIt2688017	AEP0030_2014-01-24_PH_M_MSM_23_2012_20	OQ710530
BankIt2688017	AEP0031_2014-01-24_PH_M_MSM_31_2010_27	OQ710531
BankIt2688017	AEP0032_2014-01-28_PH_M_MSM_31_2011_28	OQ710532
BankIt2688017	AEP0035_2014-02-26_PH_M_MSM_28_2011_25	OQ710533
BankIt2688017	AEP0040_2014-03-15_PH_M_MSM_24_2014_24	OQ710534
BankIt2688017	AEP0042_2014-03-21_PH_M_MSM_37_2010_31	OQ710535
BankIt2688017	AEP0043_2014-03-31_PH_M_MSM_26_2013_26	OQ710536
BankIt2688017	AEP0045_2014-04-07_PH_M_ND_25_ND_ND	OQ710537
BankIt2688017	AEP0049_2014-05-13_PH_M_MSM_29_2012_32	OQ710538
BankIt2688017	AEP0050_2014-05-15_PH_M__50__	OQ710539
BankIt2688017	AEP0051_2014-03-25_PH_M_MSM_31_2009_27	OQ710540
BankIt2688017	AEP0053_2014-06-20_PH_M_ND_36_ND_ND	OQ710541
BankIt2688017	AEP0055_2014-07-04_PH_M_MSM_28_2011_27	OQ710542
BankIt2688017	AEP0056_2014-06-24_PH_M_MSM_36_2012_25	OQ710543
BankIt2688017	AEP0058_2014-07-22_PH_M_ND_34_ND_ND	OQ710544
BankIt2688017	AEP0059_2014-06-26_PH_M_MSM_30_2013_29	OQ710545
BankIt2688017	AEP0060_2014-06-27_PH_M_ND_29_ND_ND	OQ710546
BankIt2688017	AEP0060_2016-01-11_PH_M_ND_29_ND_ND	OQ710547
BankIt2688017	AEP0061_2014-09-08_PH_M_ND_33_ND_ND	OQ710548
BankIt2688017	AEP0062_2014-09-16_PH_M_MSM_28_2014_23	OQ710549
BankIt2688017	AEP0063_2014-10-07_PH_M__39_2014_39	OQ710550
BankIt2688017	AEP0065_2014-10-20_PH_M_MSM_31_2011_28	OQ710551
BankIt2688017	AEP0066_2014-10-13_PH_M_MSM_51_2014_51	OQ710552
BankIt2688017	AEP0068_2014-11-05_PH_M_MSM_32_2013_30	OQ710553
BankIt2688017	AEP0069_2014-11-07_PH_M_ND_32_ND_ND	OQ710554
BankIt2688017	AEP0070_2014-11-15_PH_M_MSM_26_2012_24	OQ710555
BankIt2688017	AEP0782_2017-06-19_PH_M_MSM_32_2015_32	OQ710556
BankIt2688017	AEP0783_2017-06-20_PH_M_ND_35_ND_ND	OQ710557
BankIt2688017	AEP0785_2017-06-22_PH_M__37_2010_29	OQ710558
BankIt2688017	AEP0787_2017-06-27_PH_M__24_2016_23	OQ710559
BankIt2688017	AEP0789_2017-06-27_PH_M__29_2015_27	OQ710560
BankIt2688017	AEP0792_2017-06-27_PH_M_MSM_30_2016_29	OQ710561
BankIt2688017	AEP0795_2017-06-29_PH_M_MSM_30_2014_27	OQ710562
BankIt2688017	AEP0797_2017-06-29_PH_M__29_2016_27	OQ710563
BankIt2688017	AEP0799_2017-06-30_PH_M_MSM_23_2015_21	OQ710564
BankIt2688017	AEP0800_2017-07-03_PH_M_MSM_29_2016_28	OQ710565
BankIt2688017	AEP0802_2017-07-03_PH_M__30_2013_26	OQ710566
BankIt2688017	AEP0803_2017-07-03_PH_M_MSM_28_2012_23	OQ710567
BankIt2688017	AEP0805_2017-07-04_PH_M__31_2015_29	OQ710568
BankIt2688017	AEP0807_2017-07-04_PH_M_MSM_28_2014_26	OQ710569
BankIt2688017	AEP0808_2017-01-20_PH_M__29_2013_25	OQ710570
BankIt2688017	AEP0810_2017-07-10_PH_M_MSM_32_2015_29	OQ710571
BankIt2688017	AEP0811_2017-01-10_PH_M_MSM_24_2017_24	OQ710572
BankIt2688017	AEP0813_2017-07-11_PH_M__37_2013_32	OQ710573
BankIt2688017	AEP0814_2017-07-13_PH_M__43_2016_42	OQ710574
BankIt2688017	AEP0815_2017-07-06_PH_M__30_2015_28	OQ710575
BankIt2688017	AEP0816_2017-01-23_PH_M_MSM_42_2013_39	OQ710576
BankIt2688017	AEP0817_2017-06-29_PH_M__33_2015_31	OQ710577
BankIt2688017	AEP0818_2017-07-14_PH_M_MSM_33_2012_28	OQ710578
BankIt2688017	AEP0819_2017-07-14_PH_M__34_2015_33	OQ710579
BankIt2688017	AEP0822_2017-01-24_PH_M_MSM_26_2016_25	OQ710580
BankIt2688017	AEP0823_2017-07-18_PH_M_MSM_34_2016_33	OQ710581
BankIt2688017	AEP0824_2017-07-18_PH_M_MSM_26_2017_25	OQ710582
BankIt2688017	AEP0826_2017-07-18_PH_M__29_2015_27	OQ710583
BankIt2688017	AEP0828_2017-07-19_PH_M__28_2014_25	OQ710584
BankIt2688017	AEP0829_2017-07-20_PH_M_ND_31_ND_ND	OQ710585
BankIt2688017	AEP0830_2017-06-22_PH_M_MSM_47_2015_47	OQ710586
BankIt2688017	AEP0831_2017-07-20_PH_M_MSM_25_2016_24	OQ710587
BankIt2688017	AEP0832_2017-07-24_PH_M_MSM_31_2016_30	OQ710588
BankIt2688017	AEP0834_2017-07-27_PH_M_MSM_27_2017_27	OQ710589
BankIt2688017	AEP0836_2017-07-28_PH_M_MSM_26_2015_24	OQ710590
BankIt2688017	AEP0837_2017-07-31_PH_F_HET_34_2011_29	OQ710591
BankIt2688017	AEP0838_2017-07-28_PH_M__32__	OQ710592
BankIt2688017	AEP0839_2017-08-01_PH_M_MSM_28_2015_35	OQ710593
BankIt2688017	AEP0843_2017-08-03_PH_M_ND_31_ND_ND	OQ710594
BankIt2688017	AEP0844_2017-08-03_PH_M_MSM_27_2014_24	OQ710595
BankIt2688017	AEP0845_2017-08-03_PH_M__19_2015_17	OQ710596
BankIt2688017	AEP0846_2017-08-04_PH_M_MSM_32_2015_32	OQ710597
BankIt2688017	AEP0848_2017-08-07_PH_M_MSM_30_2016_30	OQ710598
BankIt2688017	AEP0849_2017-08-07_PH_M_MSM_25_2017_25	OQ710599
BankIt2688017	AEP0850_2017-08-07_PH_M_MSM_34_2017_34	OQ710600
BankIt2688017	AEP0851_2017-08-08_PH_M_MSM_48_2012_42	OQ710601
BankIt2688017	AEP0853_2017-08-10_PH_M_HET_26_ND_25	OQ710602
BankIt2688017	AEP0857_2017-07-20_PH_M__26_2016_25	OQ710603
BankIt2688017	AEP0858_2017-08-11_PH_F__23_2015_20	OQ710604
BankIt2688017	AEP0859_2017-08-10_PH_M__26_2015_24	OQ710605
BankIt2688017	AEP0860_2017-08-11_PH_M__26_2016_25	OQ710606
BankIt2688017	AEP0861_2017-08-11_PH_M_MSM_35_2017_34	OQ710607
BankIt2688017	AEP0862_2017-08-14_PH_M_HET_24_2014_21	OQ710608
BankIt2688017	AEP0863_2017-08-14_PH_M__38_2015_36	OQ710609
BankIt2688017	AEP0864_2017-07-25_PH_M__30_2015_28	OQ710610
BankIt2688017	AEP0865_2017-07-18_PH_M__33__	OQ710611
BankIt2688017	AEP0868_2017-08-16_PH_M__40_2009_32	OQ710612
BankIt2688017	AEP0870_2017-08-18_PH_M__28_2011_23	OQ710613
BankIt2688017	AEP0871_2017-08-18_PH_M__25_2016_25	OQ710614
BankIt2688017	AEP0872_2018-05-15_PH_M_MSM_31_2016_29	OQ710615
BankIt2688017	AEP0873_2017-08-22_PH_M_HET_21_2015_19	OQ710616
BankIt2688017	AEP0874_2017-08-22_PH_M__31__	OQ710617
BankIt2688017	AEP0875_2017-08-22_PH_M__48_2014_40	OQ710618
BankIt2688017	AEP0877_2017-08-22_PH_M_MSM_23_2015_21	OQ710619
BankIt2688017	AEP0878_2017-08-23_PH_M__33_2009_24	OQ710620
BankIt2688017	AEP0879_2017-08-24_PH_M_MSM_27_2014_24	OQ710621
BankIt2688017	AEP0880_2017-08-24_PH_M_MSM_32_2016_31	OQ710622
BankIt2688017	AEP0881_2017-08-24_PH_M__30_2016_30	OQ710623
BankIt2688017	AEP0883_2017-08-25_PH_M_MSM_29_2013_25	OQ710624
BankIt2688017	AEP0885_2017-08-25_PH_M__34_2011_28	OQ710625
BankIt2688017	AEP0886_2017-08-29_PH_M__33_2015_32	OQ710626
BankIt2688017	AEP0887_2017-08-30_PH_M_MSM_36_2017_36	OQ710627
BankIt2688017	AEP0888_2017-08-30_PH_M_ND_35_ND_ND	OQ710628
BankIt2688017	AEP0889_2017-09-04_PH_M_MSM_29_2015_27	OQ710629
BankIt2688017	AEP0892_2017-09-02_PH_M_MSM_45_2011_39	OQ710630
BankIt2688017	AEP0893_2017-09-02_PH_M_MSM_31_2016_30	OQ710631
BankIt2688017	AEP0895_2017-09-07_PH_M_HET_32_2015_30	OQ710632
BankIt2688017	AEP0896_2017-08-29_PH_M__25_2012_20	OQ710633
BankIt2688017	AEP0897_2017-09-08_PH_M__36_2015_34	OQ710634
BankIt2688017	AEP0898_2017-01-11_PH_M__31_2016_31	OQ710635
BankIt2688017	AEP0901_2017-09-11_PH_M_MSM_26_2016_25	OQ710636
BankIt2688017	AEP0902_2017-09-11_PH_M_MSM_32_2016_31	OQ710637
BankIt2688017	AEP0903_2017-09-11_PH_M_MSM_28_2017_28	OQ710638
BankIt2688017	AEP0904_2017-09-15_PH_M_HET_24_ND_24	OQ710639
BankIt2688017	AEP0906_2017-09-15_PH_M_ND_27_ND_ND	OQ710640
BankIt2688017	AEP0907_2017-07-19_PH_M_MSM_35_2016_35	OQ710641
BankIt2688017	AEP0908_2017-08-02_PH_M_MSM_35_2015_33	OQ710642
BankIt2688017	AEP0908_2018-05-09_PH_M_MSM_36_2015_33	OQ710643
BankIt2688017	AEP0909_2017-09-06_PH_M_MSM_39_2015_37	OQ710644
BankIt2688017	AEP0913_2017-08-16_PH_M_MSM_32_2014_29	OQ710645
BankIt2688017	AEP0914_2017-09-20_PH_M_MSM_30_2016_30	OQ710646
BankIt2688017	AEP0914_2017-09-13_PH_M_MSM_31_2016_30	OQ710647
BankIt2688017	AEP0915_2017-09-20_PH_M__31__	OQ710648
BankIt2688017	AEP0916_2017-09-22_PH_M_MSM_31_2016_29	OQ710649
BankIt2688017	AEP0917_2017-09-22_PH_M__32_2013_27	OQ710650
BankIt2688017	AEP0919_2017-09-25_PH_M_MSM_27_2016_26	OQ710651
BankIt2688017	AEP0920_2017-09-26_PH_M__27_2013_22	OQ710652
BankIt2688017	AEP0921_2017-09-27_PH_M__20_2016_18	OQ710653
BankIt2688017	AEP0923_2017-09-28_PH_M__24_2016_24	OQ710654
BankIt2688017	AEP0925_2017-09-29_PH_M_MSM_35_2017_34	OQ710655
BankIt2688017	AEP0926_2017-10-02_PH_M__29_2014_26	OQ710656
BankIt2688017	AEP0927_2017-10-04_PH_M__30_2017_29	OQ710657
BankIt2688017	AEP0929_2017-10-05_PH_M_MSM_54_2017_53	OQ710658
BankIt2688017	AEP0930_2017-10-05_PH_M_MSM_30_2016_29	OQ710659
BankIt2688017	AEP0932_2017-09-26_PH_M__25__	OQ710660
BankIt2688017	AEP0933_2017-09-29_PH_M__27_2012_21	OQ710661
BankIt2688017	AEP0934_2017-10-06_PH_M_MSM_36_2010_29	OQ710662
BankIt2688017	AEP0935_2017-10-05_PH_M_ND_28_ND_ND	OQ710663
BankIt2688017	AEP0937_2017-10-06_PH_M__32_2015_30	OQ710664
BankIt2688017	AEP0938_2017-10-06_PH_M__28_2014_25	OQ710665
BankIt2688017	AEP0939_2017-10-06_PH_M__27_2015_25	OQ710666
BankIt2688017	AEP0941_2017-02-10_PH_M_MSM_30_2011_25	OQ710667
BankIt2688017	AEP0941_2017-10-10_PH_M_MSM_31_2011_25	OQ710668
BankIt2688017	AEP0942_2017-10-10_PH_M_MTC_1_2017_0	OQ710669
BankIt2688017	AEP0943_2017-10-11_PH_M__30_2016_29	OQ710670
BankIt2688017	AEP0944_2017-10-04_PH_M_ND_28_ND_ND	OQ710671
BankIt2688017	AEP0945_2017-10-04_PH_M_ND_27_2016_25	OQ710672
BankIt2688017	AEP0948_2017-10-11_PH_M_MSM_39_2015_36	OQ710673
BankIt2688017	AEP0949_2017-10-12_PH_M_MSM_36_2013_32	OQ710674
BankIt2688017	AEP0952_2017-10-18_PH_M_MSM_37_2017_32	OQ710675
BankIt2688017	AEP0954_2017-10-19_PH_M_MSM_27_2016_26	OQ710676
BankIt2688017	AEP0955_2017-09-29_PH_M__30_2013_25	OQ710677
BankIt2688017	AEP0956_2017-10-19_PH_M__28_2017_27	OQ710678
BankIt2688017	AEP0957_2017-10-19_PH_M_ND_29_ND_ND	OQ710679
BankIt2688017	AEP0960_2017-10-03_PH_M__23__	OQ710680
BankIt2688017	AEP0961_2017-01-27_PH_M__23_2015_20	OQ710681
BankIt2688017	AEP0962_2017-10-23_PH_M_MSM_28_2017_28	OQ710682
BankIt2688017	AEP0963_2017-10-23_PH_M_MSM_39_2014_36	OQ710683
BankIt2688017	AEP0965_2017-10-26_PH_M_MSM_24_2017_24	OQ710684
BankIt2688017	AEP0966_2017-10-27_PH_M_MSM_24_2015_23	OQ710685
BankIt2688017	AEP0967_2017-10-27_PH_M__27_2016_25	OQ710686
BankIt2688017	AEP0968_2017-10-30_PH_M_ND_32_2011_27	OQ710687
BankIt2688017	AEP0969_2017-10-30_PH_M_MSM_34_2013_29	OQ710688
BankIt2688017	AEP0970_2017-11-02_PH_M__29_2016_28	OQ710689
BankIt2688017	AEP0972_2017-11-06_PH_M_MSM_31_2017_30	OQ710690
BankIt2688017	AEP0976_2017-02-02_PH_F_HET_46_2002_32	OQ710691
BankIt2688017	AEP0977_2017-02-02_PH_M__29_2015_27	OQ710692
BankIt2688017	AEP0978_2017-02-03_PH_M_MSM_27_2016_26	OQ710693
BankIt2688017	AEP0979_2017-11-10_PH_M__28_2016_28	OQ710694
BankIt2688017	AEP0980_2017-11-10_PH_M__30_2016_29	OQ710695
BankIt2688017	AEP0981_2017-11-09_PH_M__26_2017_25	OQ710696
BankIt2688017	AEP0983_2017-11-09_PH_M_ND_39_ND_ND	OQ710697
BankIt2688017	AEP0984_2017-11-16_PH_M_ND_33_ND_ND	OQ710698
BankIt2688017	AEP0985_2017-10-30_PH_M_MSM_30_2015_28	OQ710699
BankIt2688017	AEP0986_2017-10-21_PH_M_MSM_30_2018_31	OQ710700
BankIt2688017	AEP0987_2017-10-20_PH_M_MSM_25_2012_20	OQ710701
BankIt2688017	AEP0989_2017-11-17_PH_M_ND_25_ND_ND	OQ710702
BankIt2688017	AEP0991_2017-11-20_PH_M_MSM_29_2015_27	OQ710703
BankIt2688017	AEP0992_2017-11-20_PH_M_ND_27_ND_ND	OQ710704
BankIt2688017	AEP0993_2017-11-21_PH_M_MSM_27_2017_27	OQ710705
BankIt2688017	AEP0994_2017-11-21_PH_M_MSM_19_2017_19	OQ710706
BankIt2688017	AEP0997_2017-11-23_PH_M_MSM_33_2011_26	OQ710707
BankIt2688017	AEP0998_2017-11-23_PH_M_ND_34_2013_30	OQ710708
BankIt2688017	AEP0999_2017-11-02_PH_F__24_2014_21	OQ710709
BankIt2688017	AEP1000_2017-11-24_PH_M_MSM_27_2015_24	OQ710710
BankIt2688017	AEP1001_2017-11-24_PH_M_MSM_51_2015_49	OQ710711
BankIt2688017	AEP1002_2017-11-24_PH_M__25_2016_23	OQ710712
BankIt2688017	AEP1003_2017-11-24_PH_M_MSM_30_2017_30	OQ710713
BankIt2688017	AEP1005_2017-02-02_PH_M__32_2014_29	OQ710714
BankIt2688017	AEP1006_2017-02-21_PH_M_MSM_24_2017_24	OQ710715
BankIt2688017	AEP1006_2017-11-25_PH_M_MSM_25_2017_24	OQ710716
BankIt2688017	AEP1007_2017-02-03_PH_M__25_2016_24	OQ710717
BankIt2688017	AEP1007_2018-02-20_PH_M__26_2016_24	OQ710718
BankIt2688017	AEP1008_2017-02-03_PH_M_MSM_27_2016_26	OQ710719
BankIt2688017	AEP1010_2017-12-04_PH_M_MSM_23_ND_20	OQ710720
BankIt2688017	AEP1013_2017-12-07_PH_M_MSM_29_2013_26	OQ710721
BankIt2688017	AEP1014_2017-02-03_PH_M__28_2015_27	OQ710722
BankIt2688017	AEP1016_2017-12-07_PH_M_MSM_40_2017_39	OQ710723
BankIt2688017	AEP1018_2017-12-07_PH_M_ND_30_ND_ND	OQ710724
BankIt2688017	AEP1019_2017-11-28_PH_M_ND_36_ND_ND	OQ710725
BankIt2688017	AEP1020_2017-12-07_PH_M__32_2013_27	OQ710726
BankIt2688017	AEP1021_2017-12-11_PH_M_MSM_28_2014_25	OQ710727
BankIt2688017	AEP1022_2017-12-11_PH_M_MSM_35_2014_33	OQ710728
BankIt2688017	AEP1023_2017-12-11_PH_M__32_2012_27	OQ710729
BankIt2688017	AEP1024_2017-12-13_PH_M_MSM_26_2015_24	OQ710730
BankIt2688017	AEP1025_2017-12-12_PH_M_MSM_32_2013_28	OQ710731
BankIt2688017	AEP1026_2017-12-15_PH_M_MSM_25_2016_25	OQ710732
BankIt2688017	AEP1027_2017-12-12_PH_M__23_2016_21	OQ710733
BankIt2688017	AEP1028_2017-12-18_PH_M_MSM_24_2016_22	OQ710734
BankIt2688017	AEP1029_2017-12-11_PH_M__25_2016_23	OQ710735
BankIt2688017	AEP1031_2017-12-22_PH_M_HET_26_ND_24	OQ710736
BankIt2688017	AEP1032_2017-12-22_PH_M_ND_37_ND_ND	OQ710737
BankIt2688017	AEP1033_2017-12-29_PH_M_MSM_32_2016_31	OQ710738
BankIt2688017	AEP1034_2017-12-27_PH_F_MTC_3.5_2014_0	OQ710739
BankIt2688017	AEP1035_2017-12-25_PH_M_MSM_31_2013_25	OQ710740
BankIt2688017	AEP1036_2017-12-29_PH_M_MSM_23_2015_21	OQ710741
BankIt2688017	AEP1037_2017-12-29_PH_M_MSM_28_2017_28	OQ710742
BankIt2688017	AEP1038_2017-12-29_PH_M_MSM_30_2014_30	OQ710743
BankIt2688017	AEP1039_2017-12-29_PH_M_HET_32_2013_31	OQ710744
BankIt2688017	AEP1040_2017-12-29_PH_M_MSM_29_2014_25	OQ710745
BankIt2688017	AEP1041_2017-12-29_PH_M_ND_28_ND_ND	OQ710746
BankIt2688017	AEP1044_2017-02-08_PH_M__26_2016_25	OQ710747
BankIt2688017	AEP1047_2017-02-01_PH_M__24_2016_23	OQ710748
BankIt2688017	AEP1050_2017-02-10_PH_M__31_2014_28	OQ710749
BankIt2688017	AEP1053_2017-02-16_PH_M_MSM_38_2011_33	OQ710750
BankIt2688017	AEP1054_2017-02-17_PH_M_MSM_33_2015_31	OQ710751
BankIt2688017	AEP1055_2017-02-17_PH_M_MSM_32_2016_31	OQ710752
BankIt2688017	AEP1056_2017-02-20_PH_M_MSM_28_2013_25	OQ710753
BankIt2688017	AEP1057_2017-02-20_PH_M_MSM_36_2012_32	OQ710754
BankIt2688017	AEP1059_2017-02-16_PH_M__38_2011_32	OQ710755
BankIt2688017	AEP1060_2017-02-23_PH_M_MSM_25_2016_24	OQ710756
BankIt2688017	AEP1061_2017-02-23_PH_M_MSM_30_2017_30	OQ710757
BankIt2688017	AEP1062_2017-02-23_PH_M__34_2015_32	OQ710758
BankIt2688017	AEP1064_2018-01-04_PH_M_MSM_34_2012_34	OQ710759
BankIt2688017	AEP1065_2018-01-04_PH_M_MSM_29_2013_25	OQ710760
BankIt2688017	AEP1067_2018-01-05_PH_M_MSM_35_2017_35	OQ710761
BankIt2688017	AEP1068_2018-02-09_PH_M_MSM_26_2016_24	OQ710762
BankIt2688017	AEP1069_2018-02-12_PH_M_MSM_43_2016_41	OQ710763
BankIt2688017	AEP1070_2018-02-12_PH_M_ND_15_ND_ND	OQ710764
BankIt2688017	AEP1071_2018-02-02_PH_M__24_2016_25	OQ710765
BankIt2688017	AEP1072_2018-02-13_PH_M__35_2016_34	OQ710766
BankIt2688017	AEP1073_2018-02-14_PH_M__30_2012_36	OQ710767
BankIt2688017	AEP1075_2018-02-14_PH_M_MSM_33_ND_32	OQ710768
BankIt2688017	AEP1076_2018-02-15_PH_M_MSM_21_2017_21	OQ710769
BankIt2688017	AEP1077_2018-02-14_PH_M_ND_31_ND_ND	OQ710770
BankIt2688017	AEP1078_2018-02-14_PH_M__48_2016_47	OQ710771
BankIt2688017	AEP1079_2018-01-09_PH_M_MSM_26_ND_26	OQ710772
BankIt2688017	AEP1080_2018-02-20_PH_M_HET_34_2013_29	OQ710773
BankIt2688017	AEP1082_2018-02-22_PH_M__47_2017_46	OQ710774
BankIt2688017	AEP1084_2018-02-23_PH_M_MSM_31_2017_30	OQ710775
BankIt2688017	AEP1085_2018-02-23_PH_M_MSM_31_2016_37	OQ710776
BankIt2688017	AEP1086_2018-02-22_PH_M__50_2016_28	OQ710777
BankIt2688017	AEP1087_2018-02-15_PH_M__36_2015_33	OQ710778
BankIt2688017	AEP1088_2018-02-23_PH_M__28_2013_23	OQ710779
BankIt2688017	AEP1089_2018-01-09_PH_M_MSM_26_ND_26	OQ710780
BankIt2688017	AEP1090_2018-02-26_PH_M_MSM_24_2017_24	OQ710781
BankIt2688017	AEP1092_2018-01-09_PH_M__20_2017_19	OQ710782
BankIt2688017	AEP1093_2018-01-09_PH_M__30_2012_24	OQ710783
BankIt2688017	AEP1094_2018-02-27_PH_M_MSM_31_2015_26	OQ710784
BankIt2688017	AEP1095_2018-02-27_PH_M_MSM_37_2014_33	OQ710785
BankIt2688017	AEP1096_2018-03-02_PH_M_HET_25_2017_25	OQ710786
BankIt2688017	AEP1097_2018-03-02_PH_F__40_2013_35	OQ710787
BankIt2688017	AEP1098_2018-03-05_PH_M_MSM_31_2013_26	OQ710788
BankIt2688017	AEP1099_2018-01-05_PH_M__26_2016_25	OQ710789
BankIt2688017	AEP1100_2018-03-06_PH_M_MSM_36_2016_34	OQ710790
BankIt2688017	AEP1101_2018-03-05_PH_M__31_2016_24	OQ710791
BankIt2688017	AEP1102_2018-03-02_PH_M__25_2015_23	OQ710792
BankIt2688017	AEP1103_2018-03-03_PH_M__29_2017_29	OQ710793
BankIt2688017	AEP1104_2018-03-02_PH_M__24_2017_23	OQ710794
BankIt2688017	AEP1106_2018-03-01_PH_M__26_2014_22	OQ710795
BankIt2688017	AEP1107_2018-03-05_PH_M_ND_33_ND_28	OQ710796
BankIt2688017	AEP1109_2018-03-05_PH_M_MSM_29_2015_26	OQ710797
BankIt2688017	AEP1111_2018-02-20_PH_M__26_2014_23	OQ710798
BankIt2688017	AEP1112_2018-02-14_PH_M__26_2016_24	OQ710799
BankIt2688017	AEP1115_2018-03-15_PH_M__28_2016_26	OQ710800
BankIt2688017	AEP1116_2018-03-08_PH_M__27_2014_23	OQ710801
BankIt2688017	AEP1117_2018-01-06_PH_M__27_2016_24	OQ710802
BankIt2688017	AEP1119_2018-03-16_PH_M__27_2015_24	OQ710803
BankIt2688017	AEP1120_2018-03-16_PH_M__23_2016_21	OQ710804
BankIt2688017	AEP1122_2018-03-23_PH_M_MSM_29_2013_25	OQ710805
BankIt2688017	AEP1124_2018-03-27_PH_M_MSM_28_2012_22	OQ710806
BankIt2688017	AEP1126_2018-04-02_PH_M_ND_32_ND_31	OQ710807
BankIt2688017	AEP1128_2018-04-02_PH_M_MSM_27_2014_23	OQ710808
BankIt2688017	AEP1130_2018-03-27_PH_M__28_2016_26	OQ710809
BankIt2688017	AEP1131_2018-03-22_PH_M__31__	OQ710810
BankIt2688017	AEP1133_2018-04-02_PH_M__35_2016_33	OQ710811
BankIt2688017	AEP1135_2018-04-06_PH_M__33_2013_28	OQ710812
BankIt2688017	AEP1136_2018-03-27_PH_M_HET_25_2016_23	OQ710813
BankIt2688017	AEP1137_2018-04-06_PH_M_MSM_33_2012_28	OQ710814
BankIt2688017	AEP1138_2018-04-10_PH_M_ND_31_ND_31	OQ710815
BankIt2688017	AEP1139_2018-04-09_PH_M__38_2018_38	OQ710816
BankIt2688017	AEP1141_2018-03-02_PH_M__29_2013_24	OQ710817
BankIt2688017	AEP1142_2018-03-02_PH_M__41_2014_37	OQ710818
BankIt2688017	AEP1143_2018-04-12_PH_M__27_2016_25	OQ710819
BankIt2688017	AEP1145_2018-04-13_PH_M__32_2014_28	OQ710820
BankIt2688017	AEP1146_2018-04-16_PH_M_MSM_22_2014_19	OQ710821
BankIt2688017	AEP1147_2018-04-02_PH_M_MSM_30_2017_29	OQ710822
BankIt2688017	AEP1148_2018-04-02_PH_M_MSM_28_2016_26	OQ710823
BankIt2688017	AEP1149_2018-04-15_PH_M_MSM_31_2016_29	OQ710824
BankIt2688017	AEP1150_2018-04-11_PH_M__37_2014_33	OQ710825
BankIt2688017	AEP1151_2018-04-05_PH_M__29_2015_26	OQ710826
BankIt2688017	AEP1152_2018-04-03_PH_M__23_2016_22	OQ710827
BankIt2688017	AEP1154_2018-04-23_PH_M__29_2011_22	OQ710828
BankIt2688017	AEP1157_2018-04-18_PH_F_MSM_18_2018_18	OQ710829
BankIt2688017	AEP1159_2018-04-27_PH_M_MSM_37_2011_34	OQ710830
BankIt2688017	AEP1160_2018-04-24_PH_M__42_2017_42	OQ710831
BankIt2688017	AEP1161_2018-04-24_PH_M__27_2018_28	OQ710832
BankIt2688017	AEP1162_2018-01-08_PH_M_MSM_26_2014_23	OQ710833
BankIt2688017	AEP1163_2018-05-03_PH_M_MSM_24_2017_24	OQ710834
BankIt2688017	AEP1164_2018-05-03_PH_M_MSM_32_2015_30	OQ710835
BankIt2688017	AEP1165_2018-04-28_PH_M_MSM_34_2016_31	OQ710836
BankIt2688017	AEP1166_2018-04-28_PH_M_HET_33_2013_27	OQ710837
BankIt2688017	AEP1167_2018-04-30_PH_M__38_2016_37	OQ710838
BankIt2688017	AEP1168_2018-04-17_PH_M__25_2016_23	OQ710839
BankIt2688017	AEP1169_2018-04-23_PH_M__34_2015_31	OQ710840
BankIt2688017	AEP1170_2018-04-26_PH_M__38_2015_34	OQ710841
BankIt2688017	AEP1171_2018-05-04_PH_M__25_2017_24	OQ710842
BankIt2688017	AEP1173_2018-05-08_PH_M_MSM_24_2016_22	OQ710843
BankIt2688017	AEP1177_2018-05-10_PH_M_ND_39_ND_ND	OQ710844
BankIt2688017	AEP1178_2018-05-10_PH_M_MSM_28_2015_25	OQ710845
BankIt2688017	AEP1181_2018-05-11_PH_M_MTC_5_2014_1	OQ710846
BankIt2688017	AEP1182_2018-05-11_PH_M_MSM_25_2013_21	OQ710847
BankIt2688017	AEP1184_2018-05-11_PH_M__37_2013_32	OQ710848
BankIt2688017	AEP1186_2018-01-11_PH_M_ND_35_ND_ND	OQ710849
BankIt2688017	AEP1187_2018-01-11_PH_M_MSM_22_ND_21	OQ710850
BankIt2688017	AEP1188_2018-05-15_PH_M__35_2014_31	OQ710851
BankIt2688017	AEP1189_2018-05-15_PH_M__28_2016_26	OQ710852
BankIt2688017	AEP1191_2018-05-21_PH_M_MSM_29_2012_24	OQ710853
BankIt2688017	AEP1193_2018-05-18_PH_M__32_2016_30	OQ710854
BankIt2688017	AEP1194_2018-05-23_PH_M__24_2016_21	OQ710855
BankIt2688017	AEP1196_2018-05-24_PH_M__29_2016_27	OQ710856
BankIt2688017	AEP1197_2018-05-24_PH_M__23_2014_19	OQ710857
BankIt2688017	AEP1198_2018-01-12_PH_M_MSM_29_2013_24	OQ710858
BankIt2688017	AEP1199_2018-05-31_PH_M_ND_38_ND_ND	OQ710859
BankIt2688017	AEP1203_2018-06-06_PH_M_MSM_29_2015_27	OQ710860
BankIt2688017	AEP1205_2018-06-08_PH_M__25_2015_22	OQ710861
BankIt2688017	AEP1206_2018-06-11_PH_M_ND_29_ND_ND	OQ710862
BankIt2688017	AEP1207_2018-06-13_PH_M_MSM_23__	OQ710863
BankIt2688017	AEP1208_2018-06-18_PH_M__34__	OQ710864
BankIt2688017	AEP1210_2018-06-18_PH_M_ND_33_ND_ND	OQ710865
BankIt2688017	AEP1212_2018-06-20_PH_M__23__	OQ710866
BankIt2688017	AEP1213_2018-06-20_PH_M__32__	OQ710867
BankIt2688017	AEP1215_2018-01-15_PH_M_MSM_28_2017_27	OQ710868
BankIt2688017	AEP1216_2018-01-15_PH_M_MSM_36_2016_34	OQ710869
BankIt2688017	AEP1217_2018-01-15_PH_M_MSM_27_2017_26	OQ710870
BankIt2688017	AEP1218_2018-01-15_PH_M_MSM_27_2018_27	OQ710871
BankIt2688017	AEP1219_2018-06-26_PH_M_MSM_23_2016_31	OQ710872
BankIt2688017	AEP1220_2018-01-15_PH_M__27_2015_25	OQ710873
BankIt2688017	AEP1221_2018-01-16_PH_M_MSM_25_2015_23	OQ710874
BankIt2688017	AEP1222_2018-06-18_PH_M__30__	OQ710875
BankIt2688017	AEP1223_2018-07-05_PH_M__20__	OQ710876
BankIt2688017	AEP1224_2018-01-16_PH_M_MSM_29_2017_29	OQ710877
BankIt2688017	AEP1225_2018-01-17_PH_M__27_2016_25	OQ710878
BankIt2688017	AEP1230_2018-05-31_PH_M_MSM_36_ND_ND	OQ710879
BankIt2688017	AEP1231_2018-07-05_PH_M_MSM_31_2017_29	OQ710880
BankIt2688017	AEP1233_2018-01-19_PH_M__30_2014_26	OQ710881
BankIt2688017	AEP1234_2018-01-22_PH_F__18_2016_18	OQ710882
BankIt2688017	AEP1235_2018-01-09_PH_M__29_2014_26	OQ710883
BankIt2688017	AEP1236_2018-01-22_PH_M__29_2016_27	OQ710884
BankIt2688017	AEP1237_2017-12-11_PH_M__31_2016_29	OQ710885
BankIt2688017	AEP1240_2018-01-24_PH_M_MSM_32_2017_27	OQ710886
BankIt2688017	AEP1241_2018-01-24_PH_F__43_2014_39	OQ710887
BankIt2688017	AEP1243_2018-01-29_PH_M_MSM_27_2014_24	OQ710888
BankIt2688017	AEP1244_2018-01-29_PH_M__40_2016_39	OQ710889
BankIt2688017	AEP1245_2018-01-23_PH_M_MSM_26_2016_26	OQ710890
BankIt2688017	AEP1246_2018-02-01_PH_M_MSM_29_2015_27	OQ710891
BankIt2688017	AEP1247_2018-02-02_PH_M_MSM_34_2015_31	OQ710892
BankIt2688017	AEP1250_2018-02-15_PH_M_ND_31_ND_30	OQ710893
BankIt2688017	AEP1251_2018-02-07_PH_M_MSM_36_2016_34	OQ710894
BankIt2688017	AEP1252_2018-02-07_PH_M_ND_26_2017_26	OQ710895
BankIt2688017	AEP1254_2018-02-08_PH_M_MSM_39_2014_35	OQ710896
BankIt2688017	AEP1255_2018-02-08_PH_M_MSM_30_2012_29	OQ710897
BankIt2688017	AEP1256_2018-02-08_PH_M_MSM_50_2015_47	OQ710898
BankIt2688017	AEP1258_2018-02-07_PH_M__35_2014_32	OQ710899
BankIt2688017	AEP1259_2018-02-03_PH_M__23_2017_22	OQ710900
BankIt2688017	AEP1260_2018-02-03_PH_M__23_2017_24	OQ710901
BankIt2688017	AEP1261_2018-02-03_PH_M_ND_24_ND_ND	OQ710902
BankIt2688017	AEP1263_2014-03-23_PH_M_MSM_34_2014_34	OQ710903
BankIt2688017	AEP1264_2014-04-07_PH_M_MSM_28_2014_28	OQ710904
BankIt2688017	AEP1266_2014-04-14_PH_M_MSM_29_2014_29	OQ710905
BankIt2688017	AEP1269_2014-05-02_PH_M_MSM_27_2014_27	OQ710906
BankIt2688017	AEP1270_2014-05-19_PH_M_MSM_41_2014_41	OQ710907
BankIt2688017	AEP1272_2016-10-19_PH_M_MSM_24_2016_24	OQ710908
BankIt2688017	AEP1273_2014-06-01_PH_M_MSM_30_2014_30	OQ710909
BankIt2688017	AEP1275_2014-06-22_PH_M_MSM_24_2014_24	OQ710910
BankIt2688017	AEP1276_2016-04-13_PH_M_MSM_22_2016_22	OQ710911
BankIt2688017	AEP1277_2017-07-28_PH_M_MSM_27_2017_27	OQ710912
BankIt2688017	AEP1278_2014-06-27_PH_M_MSM_25_2014_25	OQ710913
BankIt2688017	AEP1279_2014-07-05_PH_M_MSM_22_2014_22	OQ710914
BankIt2688017	AEP1280_2014-07-11_PH_M_MSM_25_2014_25	OQ710915
BankIt2688017	AEP1281_2015-02-07_PH_M_MSM_31_2015_31	OQ710916
BankIt2688017	AEP1284_2015-02-21_PH_M_MSM_25_2015_25	OQ710917
BankIt2688017	AEP1285_2014-07-31_PH_M_MSM_22_2014_22	OQ710918
BankIt2688017	AEP1286_2016-10-05_PH_M_MSM_22_2016_22	OQ710919
BankIt2688017	AEP1287_2014-08-07_PH_M_MSM_25_2014_25	OQ710920
BankIt2688017	AEP1288_2017-07-28_PH_M_MSM_24_2017_24	OQ710921
BankIt2688017	AEP1290_2014-08-16_PH_M_MSM_23_2014_23	OQ710922
BankIt2688017	AEP1291_2014-08-17_PH_M_MSM_41_2014_41	OQ710923
BankIt2688017	AEP1292_2014-12-13_PH_M_MSM_33_2014_33	OQ710924
BankIt2688017	AEP1293_2018-11-18_PH_M_MSM_26_2018_26	OQ710925
BankIt2688017	AEP1294_2017-03-11_PH_M_MSM_24_2017_24	OQ710926
BankIt2688017	AEP1295_2015-03-02_PH_M_MSM_27_2015_27	OQ710927
BankIt2688017	AEP1296_2016-09-09_PH_M_MSM_23_2016_23	OQ710928
BankIt2688017	AEP1297_2015-08-06_PH_M_MSM_23_2015_23	OQ710929
BankIt2688017	AEP1299_2014-09-01_PH_M_MSM_29_2014_29	OQ710930
BankIt2688017	AEP1300_2014-09-04_PH_M_MSM_29_2014_29	OQ710931
BankIt2688017	AEP1303_2014-09-13_PH_M_MSM_20_2014_20	OQ710932
BankIt2688017	AEP1305_2014-12-27_PH_M_MSM_22_2014_22	OQ710933
BankIt2688017	AEP1306_2014-09-27_PH_M_MSM_30_2014_30	OQ710934
BankIt2688017	AEP1308_2016-10-18_PH_M_MSM_24_2016_24	OQ710935
BankIt2688017	AEP1309_2014-10-04_PH_M_MSM_28_2014_28	OQ710936
BankIt2688017	AEP1310_2017-03-18_PH_M_MSM_26_2017_26	OQ710937
BankIt2688017	AEP1311_2016-10-12_PH_M_MSM_27_2016_27	OQ710938
BankIt2688017	AEP1312_2014-10-13_PH_M_MSM_28_2014_28	OQ710939
BankIt2688017	AEP1313_2015-07-18_PH_M_MSM_23_2015_23	OQ710940
BankIt2688017	AEP1315_2014-10-19_PH_M_MSM_25_2014_25	OQ710941
BankIt2688017	AEP1317_2016-07-02_PH_M_MSM_32_2016_32	OQ710942
BankIt2688017	AEP1318_2017-01-29_PH_M_MSM_35_2017_35	OQ710943
BankIt2688017	AEP1319_2015-02-27_PH_M_MSM_25_2015_25	OQ710944
BankIt2688017	AEP1321_2014-11-08_PH_M_MSM_23_2014_23	OQ710945
BankIt2688017	AEP1322_2018-10-27_PH_M_MSM_50_2018_50	OQ710946
BankIt2688017	AEP1323_2016-06-16_PH_M_MSM_21_2016_21	OQ710947
BankIt2688017	AEP1325_2015-05-10_PH_M_MSM_29_2015_29	OQ710948
BankIt2688017	AEP1326_2017-10-29_PH_M_MSM_26_2017_26	OQ710949
BankIt2688017	AEP1327_2014-11-23_PH_M_MSM_24_2014_24	OQ710950
BankIt2688017	AEP1328_2014-11-27_PH_M_MSM_23_2014_23	OQ710951
BankIt2688017	AEP1329_2014-12-04_PH_M_MSM_28_2014_28	OQ710952
BankIt2688017	AEP1333_2018-01-21_PH_M_MSM_33_2018_33	OQ710953
BankIt2688017	AEP1334_2015-04-18_PH_M_MSM_23_2016_23	OQ710954
BankIt2688017	AEP1336_2015-04-24_PH_M_MSM_22_2015_22	OQ710955
BankIt2688017	AEP1338_2015-07-12_PH_M_MSM_32_2015_32	OQ710956
BankIt2688017	AEP1339_2015-04-26_PH_M_MSM_25_2015_25	OQ710957
BankIt2688017	AEP1340_2015-05-24_PH_M_MSM_26_2018_26	OQ710958
BankIt2688017	AEP1341_2015-06-29_PH_M_MSM___	OQ710959
BankIt2688017	AEP1348_2015-08-16_PH_M_MSM_22_2017_22	OQ710960
BankIt2688017	AEP1349_2018-08-29_PH_M_MSM_28_2018_28	OQ710961
BankIt2688017	AEP1350_2015-08-22_PH_M_MSM_18_2015_18	OQ710962
BankIt2688017	AEP1351_2015-09-12_PH_M_MSM_51_2016_51	OQ710963
BankIt2688017	AEP1352_2016-05-19_PH_M_MSM_27_2016_27	OQ710964
BankIt2688017	AEP1353_2016-08-17_PH_M_MSM_21_2016_21	OQ710965
BankIt2688017	AEP1354_2017-10-01_PH_M_MSM_43_2017_43	OQ710966
BankIt2688017	AEP1355_2016-09-16_PH_M_MSM_23_2016_23	OQ710967
BankIt2688017	AEP1356_2018-07-28_PH_M_MSM_26_2018_26	OQ710968
BankIt2688017	AEP1357_2016-05-19_PH_M_MSM_37_2016_37	OQ710969
BankIt2688017	AEP1358_2016-08-17_PH_M_MSM_20_2016_20	OQ710970
BankIt2688017	AEP1359_2015-11-05_PH_M_MSM_28_2016_28	OQ710971
BankIt2688017	AEP1361_2015-11-26_PH_M_MSM_22_2015_22	OQ710972
BankIt2688017	AEP1362_2015-08-22_PH_M_MSM_32_2015_32	OQ710973
BankIt2688017	AEP1364_2015-09-24_PH_M_MSM_25_2015_25	OQ710974
BankIt2688017	AEP1365_2015-10-03_PH_M_MSM_28_2015_28	OQ710975
BankIt2688017	AEP1368_2015-10-09_PH_M_MSM_32_2016_32	OQ710976
BankIt2688017	AEP1369_2016-01-09_PH_M_MSM_29_2016_29	OQ710977
BankIt2688017	AEP1371_2014-08-04_PH_M_MSM_29_2010_25	OQ710978
BankIt2688017	AEP1383_2008-05-06_PH_M_MSM_35_2009_36	OQ710979
BankIt2688017	AEP1385_2008-05-06_PH_M_MSM_33_2009_34	OQ710980
BankIt2688017	AEP1386_2008-05-06_PH_M_MSM_35_2002_29	OQ710981
BankIt2688017	AEP1390_2008-08-05_PH_M_MSM_28_2008_28	OQ710982
BankIt2688017	AEP1390_2011-02-08_PH_M_MSM_31_2008_28	OQ710983
BankIt2688017	AEP1391_2008-10-07_PH_M_MSM_23_2008_23	OQ710984
BankIt2688017	AEP1392_2008-08-12_PH_M_HET_24_2008_24	OQ710985
BankIt2688017	AEP1394_2008-08-21_PH_M_MSM_36_2008_36	OQ710986
BankIt2688017	AEP1394_2010-11-11_PH_M_MSM_38_2008_36	OQ710987
BankIt2688017	AEP1395_2008-05-13_PH_M_HET_33_2008_33	OQ710988
BankIt2688017	AEP1399_2008-10-02_PH_M_MSM_37_2008_37	OQ710989
BankIt2688017	AEP1401_2008-10-02_PH_M_MSM_30_2008_24	OQ710990
BankIt2688017	AEP1404_2009-09-02_PH_M_MSM_23_2009_23	OQ710991
BankIt2688017	AEP1405_2009-07-28_PH_M_MSM_24_2009_23	OQ710992
BankIt2688017	AEP1406_2009-07-22_PH_M_MSM_34_2009_33	OQ710993
BankIt2688017	AEP1407_2009-07-21_PH_M_MSM_24_2009_23	OQ710994
BankIt2688017	AEP1408_2010-07-16_PH_M_MSM_25_2009_25	OQ710995
BankIt2688017	AEP1409_2010-07-21_PH_M_MSM_25_2010_24	OQ710996
BankIt2688017	AEP1410_2010-07-13_PH_M_MSM_32_2010_31	OQ710997
BankIt2688017	AEP1412_2010-07-23_PH_M_MSM_46_2010_46	OQ710998
BankIt2688017	AEP1413_2010-07-27_PH_M_MSM_28_2010_28	OQ710999
BankIt2688017	AEP1418_2009-08-25_PH__MSM_26_2007_23	OQ711000
BankIt2688017	AEP1419_2008-11-27_PH__MSM_30_2007_28	OQ711001
BankIt2688017	AEP1423_2009-09-15_PH__MSM_39_2007_37	OQ711002
BankIt2688017	AEP1428_2008-09-23_PH_M_MSM_23_2008_23	OQ711003
BankIt2688017	AEP1429_2009-07-15_PH__ND_42_2008_40	OQ711004
BankIt2688017	AEP1430_2008-05-14_PH_M_MSM_25_2008_24	OQ711005
BankIt2688017	AEP1432_2008-10-08_PH_M_MSM_24_2008_23	OQ711006
BankIt2688017	AEP1441_2008-11-20_PH__MSM_28_2008_29	OQ711007
BankIt2688017	AEP1442_2008-11-11_PH_M_MSM_31_2008_30	OQ711008
BankIt2688017	AEP1449_2010-07-06_PH_M_MSM_27_2008_25	OQ711009
BankIt2688017	AEP1461_2009-08-26_PH__ND_ND_ND_ND	OQ711010
BankIt2688017	AEP1466_2010-07-14_PH__ND_ND_ND_ND	OQ711011
BankIt2688017	AEP1470_2010-07-13_PH__MSM_29_2009_28	OQ711012
BankIt2688017	AEP1471_2009-09-01_PH__ND_ND_ND_ND	OQ711013
BankIt2688017	AEP1473_2011-07-14_PH__ND_ND_ND_ND	OQ711014
BankIt2688017	AEP1478_2009-10-21_PH_F_MSM_47_2009_46	OQ711015
BankIt2688017	AEP1483_2010-07-13_PH__MSM_25_2010_25	OQ711016
BankIt2688017	AEP1485_2010-07-02_PH__ND_39_2010_39	OQ711017
BankIt2688017	AEP1489_2010-07-22_PH__MSM_46_2010_45	OQ711018
BankIt2688017	AEP1490_2010-07-09_PH__MSM_25_2010_24	OQ711019
BankIt2688017	AEP1493_2010-04-06_PH__ND_45_2010_45	OQ711020
BankIt2688017	AEP1497_2010-07-21_PH__MSM_24_2010_24	OQ711021
BankIt2688017	AEP0073_2014-12-11_PH_M_MSM_24_2013_23	OQ711022
BankIt2688017	AEP0074_2014-12-04_PH_M_ND_38_ND_ND	OQ711023
BankIt2688017	AEP0075_2014-12-04_PH_M_ND_56_ND_ND	OQ711024
BankIt2688017	AEP0076_2014-11-27_PH_M_MSM_27_2012_25	OQ711025
BankIt2688017	AEP0076_2015-11-06_PH_M_MSM_28_2012_25	OQ711026
BankIt2688017	AEP0077_2014-12-17_PH_M_MSM_29_2012_27	OQ711027
BankIt2688017	AEP0078_2014-12-12_PH_M_MSM_31_2010_26	OQ711028
BankIt2688017	AEP0078_2015-12-07_PH_M_MSM_32_2010_26	OQ711029
BankIt2688017	AEP0078_2016-09-26_PH_M_MSM_32_2010_26	OQ711030
BankIt2688017	AEP0078_2017-03-27_PH_M_MSM_33_2010_26	OQ711031
BankIt2688017	AEP0079_2017-03-16_PH_M__24_2013_20	OQ711032
BankIt2688017	AEP0079_2018-05-07_PH_M__25_2013_20	OQ711033
BankIt2688017	AEP0079_2015-03-20_PH_M_ND_22_ND_ND	OQ711034
BankIt2688017	AEP0080_2014-12-17_PH_M_MTC_7_2008_1	OQ711035
BankIt2688017	AEP0081_2014-12-19_PH_M_MSM_23_2013_22	OQ711036
BankIt2688017	AEP0083_2014-12-22_PH_M_ND_32_2012_30	OQ711037
BankIt2688017	AEP0084_2015-01-05_PH_M_MSM_28_2012_26	OQ711038
BankIt2688017	AEP0086_2015-01-08_PH_M_MSM_31_2011_28	OQ711039
BankIt2688017	AEP0087_2015-01-08_PH_M__35__	OQ711040
BankIt2688017	AEP0089_2015-04-24_PH_M_MSM_35_2014_34	OQ711041
BankIt2688017	AEP0089_2016-07-18_PH_M_MSM_36_2014_34	OQ711042
BankIt2688017	AEP0091_2015-08-11_PH_M_MSM_26_2014_25	OQ711043
BankIt2688017	AEP0094_2015-08-13_PH_M__60_2012_57	OQ711044
BankIt2688017	AEP0095_2016-08-12_PH_M_MSM_39_2012_35	OQ711045
BankIt2688017	AEP0097_2015-08-24_PH_M_MSM_30_2014_29	OQ711046
BankIt2688017	AEP0098_2015-08-24_PH_M_ND_49_ND_ND	OQ711047
BankIt2688017	AEP0099_2015-08-27_PH_M_ND_36_ND_ND	OQ711048
BankIt2688017	AEP0101_2015-09-01_PH_M_MSM_27_ND_26	OQ711049
BankIt2688017	AEP0103_2015-09-03_PH_M__42_2012_42	OQ711050
BankIt2688017	AEP0103_2015-10-29_PH_M_ND_42_2012_42	OQ711051
BankIt2688017	AEP0105_2015-09-08_PH_M_MSM_36_2015_36	OQ711052
BankIt2688017	AEP0107_2015-09-10_PH_M_MSM_27_2014_25	OQ711053
BankIt2688017	AEP0108_2015-09-11_PH_M_ND_32_2014_32	OQ711054
BankIt2688017	AEP0109_2015-09-11_PH_M_MSM_20_2014_19	OQ711055
BankIt2688017	AEP0110_2015-09-11_PH_M_ND_27_ND_ND	OQ711056
BankIt2688017	AEP0112_2015-09-08_PH_M_MSM_27_2014_25	OQ711057
BankIt2688017	AEP0116_2015-09-22_PH_M_MSM_30_2014_30	OQ711058
BankIt2688017	AEP0117_2015-09-21_PH_M_ND_36_2013_34	OQ711059
BankIt2688017	AEP0118_2015-09-21_PH_M_ND_28_ND_ND	OQ711060
BankIt2688017	AEP0119_2015-09-28_PH_M_MSM_25_2014_23	OQ711061
BankIt2688017	AEP0121_2015-10-02_PH_M_MSM_34_2013_32	OQ711062
BankIt2688017	AEP0123_2015-10-05_PH_M_HET_34_2013_32	OQ711063
BankIt2688017	AEP0126_2015-10-12_PH_M_MSM_25_2014_23	OQ711064
BankIt2688017	AEP0126_2017-03-13_PH_M_MSM_26_2014_23	OQ711065
BankIt2688017	AEP0127_2015-10-13_PH_M_MSM_44_2014_44	OQ711066
BankIt2688017	AEP0130_2015-10-15_PH_M_MSM_41_2014_40	OQ711067
BankIt2688017	AEP0133_2015-10-19_PH_M_MSM_28_2014_31	OQ711068
BankIt2688017	AEP0133_2016-02-05_PH_M_MSM_29_2014_31	OQ711069
BankIt2688017	AEP0134_2015-10-20_PH_M_MSM_28_2014_27	OQ711070
BankIt2688017	AEP0135_2015-10-20_PH_M_MSM_28_2013_25	OQ711071
BankIt2688017	AEP0137_2015-10-23_PH_M_MSM_25_2014_24	OQ711072
BankIt2688017	AEP0138_2015-10-23_PH_M_MSM_28_2013_26	OQ711073
BankIt2688017	AEP0142_2015-10-29_PH_M_MSM_36_2014_35	OQ711074
BankIt2688017	AEP0143_2015-10-29_PH_M_ND_42_ND_ND	OQ711075
BankIt2688017	AEP0144_2015-02-12_PH_M_ND_26_ND_ND	OQ711076
BankIt2688017	AEP0147_2015-11-08_PH_M_ND_39_ND_ND	OQ711077
BankIt2688017	AEP0148_2015-11-03_PH_F_MSM_37_2013_52	OQ711078
BankIt2688017	AEP0149_2015-11-05_PH_M_MSM_28_2015_28	OQ711079
BankIt2688017	AEP0150_2015-11-05_PH_M__32_2014_31	OQ711080
BankIt2688017	AEP0151_2015-11-06_PH_M_MSM_34_2007_31	OQ711081
BankIt2688017	AEP0151_2016-08-12_PH_M_MSM_35_2007_31	OQ711082
BankIt2688017	AEP0152_2015-11-09_PH_F_ND_20_ND_ND	OQ711083
BankIt2688017	AEP0153_2015-11-10_PH_M_MSM_23_2014_22	OQ711084
BankIt2688017	AEP0154_2015-11-13_PH_M_MSM_27_2014_26	OQ711085
BankIt2688017	AEP0154_2016-08-09_PH_M_MSM_28_2014_26	OQ711086
BankIt2688017	AEP0155_2015-11-13_PH_M_MSM_26_2010_21	OQ711087
BankIt2688017	AEP0156_2015-12-09_PH_M_MSM_30_2013_28	OQ711088
BankIt2688017	AEP0157_2015-11-23_PH_M_MSM_25_2014_24	OQ711089
BankIt2688017	AEP0158_2015-11-20_PH_F_MSM_27_2009_21	OQ711090
BankIt2688017	AEP0159_2015-11-26_PH_M_ND_23_ND_ND	OQ711091
BankIt2688017	AEP0160_2015-11-26_PH_M_MSM_26_2014_25	OQ711092
BankIt2688017	AEP0161_2015-11-26_PH_M_ND_28_ND_ND	OQ711093
BankIt2688017	AEP0161_2017-11-24_PH_M_ND_30_ND_ND	OQ711094
BankIt2688017	AEP0162_2015-11-26_PH_M__48__	OQ711095
BankIt2688017	AEP0164_2015-11-27_PH_M_MSM_24_2013_22	OQ711096
BankIt2688017	AEP0165_2015-12-01_PH_M_HET_36_2013_35	OQ711097
BankIt2688017	AEP0165_2018-02-05_PH_M_HET_38_2013_35	OQ711098
BankIt2688017	AEP0167_2015-12-03_PH_M_ND_26_2014_25	OQ711099
BankIt2688017	AEP0167_2017-03-31_PH_M_ND_27_2014_25	OQ711100
BankIt2688017	AEP0168_2015-12-07_PH_M_MSM_31_2014_30	OQ711101
BankIt2688017	AEP0170_2015-12-08_PH_M_MSM_35_2014_34	OQ711102
BankIt2688017	AEP0172_2015-12-09_PH_M_HET_30_2015_29	OQ711103
BankIt2688017	AEP0173_2015-12-16_PH_M_MSM_34_2014_33	OQ711104
BankIt2688017	AEP0174_2015-12-10_PH_M_MSM_27_2013_25	OQ711105
BankIt2688017	AEP0178_2015-12-14_PH_M_ND_57_ND_ND	OQ711106
BankIt2688017	AEP0179_2015-12-14_PH_M__27_2014_25	OQ711107
BankIt2688017	AEP0180_2015-12-15_PH_M_ND_57_ND_ND	OQ711108
BankIt2688017	AEP0181_2015-12-15_PH_M_MSM_27_2014_25	OQ711109
BankIt2688017	AEP0183_2015-12-16_PH_M__30_2013_28	OQ711110
BankIt2688017	AEP0185_2015-12-17_PH_M_MSM_30_2013_28	OQ711111
BankIt2688017	AEP0188_2015-12-22_PH_M__28_2012_24	OQ711112
BankIt2688017	AEP0189_2015-12-28_PH_M_MSM_26_2013_24	OQ711113
BankIt2688017	AEP0190_2015-12-28_PH_M__45_2016_45	OQ711114
BankIt2688017	AEP0191_2015-12-24_PH_M_ND_28_2013_25	OQ711115
BankIt2688017	AEP0192_2015-12-29_PH_M__26__	OQ711116
BankIt2688017	AEP0193_2015-12-29_PH_M_MSM_28_2014_27	OQ711117
BankIt2688017	AEP0194_2015-12-09_PH_M__24_2014_22	OQ711118
BankIt2688017	AEP0196_2015-03-13_PH_F_MTC_3_2015_3	OQ711119
BankIt2688017	AEP0197_2015-03-24_PH_M_ND_28_ND_ND	OQ711120
BankIt2688017	AEP0198_2015-03-31_PH_M_MSM_28_2012_25	OQ711121
BankIt2688017	AEP0199_2015-04-16_PH_M_MSM_35_2013_33	OQ711122
BankIt2688017	AEP0200_2015-06-08_PH_M_MSM_25_2012_22	OQ711123
BankIt2688017	AEP0201_2015-04-24_PH_M_ND_33_ND_ND	OQ711124
BankIt2688017	AEP0204_2015-05-11_PH_M_MSM_29_2014_28	OQ711125
BankIt2688017	AEP0204_2016-05-16_PH_M_MSM_30_2014_28	OQ711126
BankIt2688017	AEP0204_2017-01-19_PH_M_MSM_31_2014_28	OQ711127
BankIt2688017	AEP0204_2017-07-11_PH_M_MSM_31_2014_28	OQ711128
BankIt2688017	AEP0205_2015-05-11_PH_M_MSM_28_2014_19	OQ711129
BankIt2688017	AEP0206_2015-05-21_PH_M_MSM_29_2014_23	OQ711130
BankIt2688017	AEP0207_2016-06-01_PH_M__32_2013_29	OQ711131
BankIt2688017	AEP0207_2015-05-29_PH_M_ND_31_ND_ND	OQ711132
BankIt2688017	AEP0208_2015-06-20_PH_M_ND_26_ND_ND	OQ711133
BankIt2688017	AEP0209_2015-06-03_PH_M_ND_28_ND_ND	OQ711134
BankIt2688017	AEP0210_2015-06-05_PH_M_MSM_36_2012_33	OQ711135
BankIt2688017	AEP0210_2017-07-03_PH_M_MSM_37_2012_33	OQ711136
BankIt2688017	AEP0211_2015-06-07_PH_M_ND_27_2013_26	OQ711137
BankIt2688017	AEP0212_2015-06-15_PH_M_HET_31_2013_28	OQ711138
BankIt2688017	AEP0213_2015-06-15_PH_M_ND_30_ND_ND	OQ711139
BankIt2688017	AEP0214_2015-06-24_PH_M_MSM_38_2013_38	OQ711140
BankIt2688017	AEP0215_2015-06-25_PH_M_MSM_25_2014_29	OQ711141
BankIt2688017	AEP0216_2015-06-29_PH_M_MSM_33_2013_31	OQ711142
BankIt2688017	AEP0217_2015-07-06_PH_M_MSM_31_2014_30	OQ711143
BankIt2688017	AEP0217_2016-01-04_PH_M_MSM_32_2014_30	OQ711144
BankIt2688017	AEP0217_2016-04-08_PH_M_MSM_32_2014_30	OQ711145
BankIt2688017	AEP0217_2016-07-28_PH_M_MSM_32_2014_30	OQ711146
BankIt2688017	AEP0217_2017-02-06_PH_M_MSM_33_2014_30	OQ711147
BankIt2688017	AEP0219_2015-07-15_PH_M__25__	OQ711148
BankIt2688017	AEP0220_2015-08-14_PH_M_MSM_25_2014_24	OQ711149
BankIt2688017	AEP0221_2015-07-16_PH_M__35_2014_33	OQ711150
BankIt2688017	AEP0228_2015-07-24_PH_M_HET_37_2014_36	OQ711151
BankIt2688017	AEP0229_2015-07-24_PH_M_MSM_37_2014_36	OQ711152
BankIt2688017	AEP0230_2015-08-05_PH_M_MSM_24_2015_24	OQ711153
BankIt2688017	AEP0231_2016-01-04_PH_M_HET_29_2013_28	OQ711154
BankIt2688017	AEP0232_2016-01-05_PH_M_ND_26_ND_ND	OQ711155
BankIt2688017	AEP0233_2016-01-07_PH_M_ND_38_ND_ND	OQ711156
BankIt2688017	AEP0233_2016-06-07_PH_M_ND_38_ND_ND	OQ711157
BankIt2688017	AEP0234_2016-01-12_PH_M_MSM_22_2015_21	OQ711158
BankIt2688017	AEP0234_2016-07-21_PH_M_MSM_22_2015_21	OQ711159
BankIt2688017	AEP0235_2016-02-20_PH_M_MSM_33_2009_29	OQ711160
BankIt2688017	AEP0235_2016-01-13_PH_M_MSM_35_2009_29	OQ711161
BankIt2688017	AEP0236_2016-03-18_PH_M__30_2012_26	OQ711162
BankIt2688017	AEP0238_2016-03-18_PH_M_MSM_27_2016_27	OQ711163
BankIt2688017	AEP0238_2016-05-19_PH_M_MSM_27_2016_27	OQ711164
BankIt2688017	AEP0240_2016-03-21_PH_F__45__	OQ711165
BankIt2688017	AEP0242_2016-06-01_PH_M__27_2015_26	OQ711166
BankIt2688017	AEP0243_2016-01-14_PH_M_MSM_31_2014_30	OQ711167
BankIt2688017	AEP0244_2016-03-22_PH_M__40_2013_38	OQ711168
BankIt2688017	AEP0245_2016-03-15_PH_M__34_2013_31	OQ711169
BankIt2688017	AEP0247_2016-03-23_PH_M__22_2014_21	OQ711170
BankIt2688017	AEP0248_2016-03-22_PH_F_MTC_1_ND_ND	OQ711171
BankIt2688017	AEP0249_2016-03-28_PH_M_MSM_24_2015_24	OQ711172
BankIt2688017	AEP0250_2016-02-23_PH_M_HET_35_2015_34	OQ711173
BankIt2688017	AEP0251_2016-03-31_PH_M_MSM_30_2015_30	OQ711174
BankIt2688017	AEP0255_2016-03-31_PH_M_MSM_32_2013_29	OQ711175
BankIt2688017	AEP0258_2016-04-11_PH_M_MSM_37_2015_36	OQ711176
BankIt2688017	AEP0260_2016-04-14_PH_M_MSM_23_2015_21	OQ711177
BankIt2688017	AEP0262_2016-04-13_PH_M_MSM_31_2014_29	OQ711178
BankIt2688017	AEP0264_2016-04-12_PH_M__29__	OQ711179
BankIt2688017	AEP0266_2016-04-18_PH_M_ND_35_ND_ND	OQ711180
BankIt2688017	AEP0267_2016-04-19_PH_M_MSM_30_2015_29	OQ711181
BankIt2688017	AEP0268_2016-04-11_PH_M__35_2013_33	OQ711182
BankIt2688017	AEP0269_2016-04-18_PH_M_ND_37_ND_ND	OQ711183
BankIt2688017	AEP0271_2016-01-15_PH_M_MSM_32_ND_31	OQ711184
BankIt2688017	AEP0272_2016-04-21_PH_M_MSM_30_2015_29	OQ711185
BankIt2688017	AEP0273_2016-04-21_PH_M_MSM_23_2015_23	OQ711186
BankIt2688017	AEP0274_2016-04-21_PH_M__28_2015_27	OQ711187
BankIt2688017	AEP0277_2016-04-29_PH_M_MSM_23_2015_22	OQ711188
BankIt2688017	AEP0278_2016-05-02_PH_M_MSM_46_2015_45	OQ711189
BankIt2688017	AEP0279_2016-05-02_PH_M_MSM_26_2015_25	OQ711190
BankIt2688017	AEP0281_2016-05-04_PH_M__19_2007_9	OQ711191
BankIt2688017	AEP0283_2016-05-04_PH_M__27_2012_23	OQ711192
BankIt2688017	AEP0283_2018-03-02_PH_M__29__	OQ711193
BankIt2688017	AEP0284_2016-05-05_PH_M_MSM_29_2015_29	OQ711194
BankIt2688017	AEP0285_2016-05-05_PH_M_MSM_23_2014_22	OQ711195
BankIt2688017	AEP0286_2016-05-05_PH_M__28_2015_27	OQ711196
BankIt2688017	AEP0288_2016-05-06_PH_M_MSM_27_2014_24	OQ711197
BankIt2688017	AEP0289_2016-05-06_PH_M_MSM_22_2015_22	OQ711198
BankIt2688017	AEP0290_2016-04-30_PH_M__45_2013_42	OQ711199
BankIt2688017	AEP0292_2016-05-11_PH_M_MSM_22_2015_21	OQ711200
BankIt2688017	AEP0293_2016-05-02_PH_M__60_2010_53	OQ711201
BankIt2688017	AEP0294_2016-05-12_PH_M_MSM_33_2012_29	OQ711202
BankIt2688017	AEP0295_2016-01-15_PH_M_ND_30_ND_ND	OQ711203
BankIt2688017	AEP0297_2016-05-14_PH_M_MSM_34_2014_31	OQ711204
BankIt2688017	AEP0298_2016-05-17_PH_M__27_2014_25	OQ711205
BankIt2688017	AEP0301_2016-01-15_PH_M__30_2015_30	OQ711206
BankIt2688017	AEP0304_2016-05-20_PH_M__32_2015_31	OQ711207
BankIt2688017	AEP0305_2016-05-23_PH_M_MSM_30_2015_28	OQ711208
BankIt2688017	AEP0306_2016-05-23_PH_M_MSM_26_2013_25	OQ711209
BankIt2688017	AEP0308_2016-01-18_PH_M_MSM_39_2012_38	OQ711210
BankIt2688017	AEP0309_2016-05-23_PH_M_MSM_24_2014_23	OQ711211
BankIt2688017	AEP0311_2016-05-23_PH_M__29_2015_28	OQ711212
BankIt2688017	AEP0312_2016-05-25_PH_M__27_2013_24	OQ711213
BankIt2688017	AEP0313_2016-01-18_PH_M_MSM_37_2015_36	OQ711214
BankIt2688017	AEP0315_2016-05-27_PH_M_MSM_29_2015_28	OQ711215
BankIt2688017	AEP0318_2016-05-30_PH_M_MSM_25_2015_24	OQ711216
BankIt2688017	AEP0319_2016-05-21_PH_M_ND_34_2015_19	OQ711217
BankIt2688017	AEP0320_2016-05-31_PH_F_HET_33_2015_32	OQ711218
BankIt2688017	AEP0321_2016-05-30_PH_M_MSM_22_2015_21	OQ711219
BankIt2688017	AEP0322_2016-05-31_PH_M_MSM_25_2014_23	OQ711220
BankIt2688017	AEP0323_2016-06-02_PH_M_HET_36_2015_35	OQ711221
BankIt2688017	AEP0324_2017-12-12_PH_M_MSM_24_ND_23	OQ711222
BankIt2688017	AEP0326_2016-06-01_PH_M_MSM_25_2014_23	OQ711223
BankIt2688017	AEP0327_2016-06-06_PH_M_MSM_32_2014_30	OQ711224
BankIt2688017	AEP0328_2016-06-06_PH_M_MSM_28_2014_26	OQ711225
BankIt2688017	AEP0329_2016-06-06_PH_M_MSM_26_2015_27	OQ711226
BankIt2688017	AEP0330_2016-06-06_PH_M_ND_23_ND_ND	OQ711227
BankIt2688017	AEP0331_2016-06-06_PH_F_HET_64_2004_52	OQ711228
BankIt2688017	AEP0332_2016-06-06_PH_M__33_2011_28	OQ711229
BankIt2688017	AEP0334_2016-06-07_PH_M__31_2014_29	OQ711230
BankIt2688017	AEP0335_2016-06-09_PH_M_MSM_25_2015_24	OQ711231
BankIt2688017	AEP0336_2016-06-09_PH_M_MSM_32_2015_31	OQ711232
BankIt2688017	AEP0336_2017-02-27_PH_M_MSM_33_2015_31	OQ711233
BankIt2688017	AEP0337_2016-06-09_PH_M_MSM_35_2014_34	OQ711234
BankIt2688017	AEP0338_2016-01-18_PH_M_ND_21_2015_21	OQ711235
BankIt2688017	AEP0340_2016-06-10_PH_M_MSM_28_2016_28	OQ711236
BankIt2688017	AEP0344_2016-06-13_PH_M_ND_26_2014_24	OQ711237
BankIt2688017	AEP0345_2016-06-16_PH_M__29_2016_29	OQ711238
BankIt2688017	AEP0346_2016-06-17_PH_M_MSM_30_2015_23	OQ711239
BankIt2688017	AEP0346_2017-09-19_PH_M_MSM_31_2015_23	OQ711240
BankIt2688017	AEP0348_2016-06-20_PH_M_MSM_23_2015_22	OQ711241
BankIt2688017	AEP0349_2016-05-23_PH_M_MSM_26_2015_25	OQ711242
BankIt2688017	AEP0351_2016-05-24_PH_M_MSM_30_2010_24	OQ711243
BankIt2688017	AEP0351_2017-07-26_PH_M_MSM_31_2010_24	OQ711244
BankIt2688017	AEP0351_2017-10-26_PH_M_MSM_31_2010_24	OQ711245
BankIt2688017	AEP0354_2016-06-28_PH_M_HET_44_2015_42	OQ711246
BankIt2688017	AEP0355_2016-06-28_PH_M_MSM_29_2012_28	OQ711247
BankIt2688017	AEP0356_2016-06-30_PH_M_MSM_25_2015_24	OQ711248
BankIt2688017	AEP0359_2016-06-27_PH_M__23_2015_22	OQ711249
BankIt2688017	AEP0361_2016-07-04_PH_M_MSM_41_2013_39	OQ711250
BankIt2688017	AEP0362_2016-07-04_PH_M_MSM_34_2014_32	OQ711251
BankIt2688017	AEP0362_2017-08-31_PH_M_MSM_36_2014_32	OQ711252
BankIt2688017	AEP0365_2016-07-05_PH_M_MSM_36_2015_35	OQ711253
BankIt2688017	AEP0366_2016-02-19_PH_M_MSM_35_2015_26	OQ711254
BankIt2688017	AEP0366_2016-07-05_PH_M_MSM_36_2015_26	OQ711255
BankIt2688017	AEP0371_2016-07-08_PH_F_ND_18_ND_ND	OQ711256
BankIt2688017	AEP0372_2016-07-08_PH_M_MSM_31_2014_29	OQ711257
BankIt2688017	AEP0373_2016-07-08_PH_M_MSM_31_2014_29	OQ711258
BankIt2688017	AEP0374_2016-07-08_PH_M_ND_27_ND_ND	OQ711259
BankIt2688017	AEP0375_2016-07-11_PH_M_MSM_31_2012_28	OQ711260
BankIt2688017	AEP0376_2016-01-22_PH_M_MSM_33_2013_33	OQ711261
BankIt2688017	AEP0377_2016-07-11_PH_M_ND_35_ND_ND	OQ711262
BankIt2688017	AEP0378_2016-07-08_PH_M_ND_34_ND_ND	OQ711263
BankIt2688017	AEP0380_2016-07-05_PH_M__28_2014_25	OQ711264
BankIt2688017	AEP0381_2016-06-28_PH_M__42_2013_39	OQ711265
BankIt2688017	AEP0384_2016-07-14_PH_M__33_2008_25	OQ711266
BankIt2688017	AEP0385_2016-07-14_PH_M__28_2011_23	OQ711267
BankIt2688017	AEP0386_2016-07-15_PH_M_MSM_39_2015_38	OQ711268
BankIt2688017	AEP0387_2016-07-14_PH_M_ND_43_ND_ND	OQ711269
BankIt2688017	AEP0390_2016-07-19_PH_M_MSM_28_2015_27	OQ711270
BankIt2688017	AEP0391_2016-07-21_PH_M__26__	OQ711271
BankIt2688017	AEP0392_2016-07-14_PH_M__28_2014_26	OQ711272
BankIt2688017	AEP0393_2016-07-12_PH_M__38__	OQ711273
BankIt2688017	AEP0394_2016-07-25_PH_M_ND_36_2015_35	OQ711274
BankIt2688017	AEP0397_2016-07-28_PH_M_MTC_1_ND_ND	OQ711275
BankIt2688017	AEP0398_2016-07-28_PH_M__29_2016_29	OQ711276
BankIt2688017	AEP0400_2016-07-11_PH_M__26__	OQ711277
BankIt2688017	AEP0400_2017-01-06_PH_M__26_2015_35	OQ711278
BankIt2688017	AEP0401_2016-07-03_PH_M__21_2016_21	OQ711279
BankIt2688017	AEP0402_2016-07-28_PH_M__32_2009_24	OQ711280
BankIt2688017	AEP0403_2016-08-05_PH_M__24_2015_23	OQ711281
BankIt2688017	AEP0404_2016-01-22_PH_M_ND_46_ND_ND	OQ711282
BankIt2688017	AEP0405_2016-07-28_PH_M__23_2013_20	OQ711283
BankIt2688017	AEP0406_2016-08-02_PH_M__28_2014_25	OQ711284
BankIt2688017	AEP0407_2016-08-05_PH_M_MSM_20_ND_20	OQ711285
BankIt2688017	AEP0408_2016-08-08_PH_M_MSM_25_2015_24	OQ711286
BankIt2688017	AEP0409_2016-08-08_PH_M_MSM_31_2013_28	OQ711287
BankIt2688017	AEP0409_2018-04-30_PH_M_MSM_33_2013_28	OQ711288
BankIt2688017	AEP0410_2016-08-09_PH_M_MSM_36_2015_35	OQ711289
BankIt2688017	AEP0411_2016-08-11_PH_M_ND_38_ND_38	OQ711290
BankIt2688017	AEP0411_2017-02-03_PH_M_ND_39_ND_38	OQ711291
BankIt2688017	AEP0412_2016-08-11_PH_M_MSM_37_2015_37	OQ711292
BankIt2688017	AEP0413_2016-08-11_PH_M_ND_30_ND_ND	OQ711293
BankIt2688017	AEP0414_2016-08-11_PH_M__31_2009_24	OQ711294
BankIt2688017	AEP0415_2016-08-12_PH_M_MSM_28_2013_27	OQ711295
BankIt2688017	AEP0416_2016-08-12_PH_M_MSM_35_ND_35	OQ711296
BankIt2688017	AEP0417_2016-08-12_PH_M_MSM_32_2016_32	OQ711297
BankIt2688017	AEP0418_2016-08-12_PH_M_ND_34_ND_ND	OQ711298
BankIt2688017	AEP0420_2016-08-15_PH_M_MSM_24_2015_23	OQ711299
BankIt2688017	AEP0421_2016-08-16_PH_M_HET_24_2015_23	OQ711300
BankIt2688017	AEP0423_2016-08-16_PH_M_MSM_30_2014_29	OQ711301
BankIt2688017	AEP0423_2017-10-14_PH_M_MSM_31_2014_29	OQ711302
BankIt2688017	AEP0427_2016-08-19_PH_M__27_2011_22	OQ711303
BankIt2688017	AEP0428_2016-08-19_PH_M_ND_33_ND_ND	OQ711304
BankIt2688017	AEP0429_2016-08-19_PH_M_MSM_27_2012_24	OQ711305
BankIt2688017	AEP0431_2016-08-22_PH_M_MSM_34_2015_33	OQ711306
BankIt2688017	AEP0431_2016-09-06_PH_M_MSM_35_2015_33	OQ711307
BankIt2688017	AEP0432_2016-08-19_PH_M__34_2011_29	OQ711308
BankIt2688017	AEP0436_2016-08-24_PH_M__30__	OQ711309
BankIt2688017	AEP0437_2016-08-15_PH_M_MSM_26_2014_25	OQ711310
BankIt2688017	AEP0439_2016-08-25_PH_M_MSM_34_2015_30	OQ711311
BankIt2688017	AEP0441_2016-01-26_PH_M__30_2009_23	OQ711312
BankIt2688017	AEP0443_2016-08-26_PH_M_MSM_29_2012_25	OQ711313
BankIt2688017	AEP0444_2016-08-12_PH_M__50__	OQ711314
BankIt2688017	AEP0445_2016-08-18_PH_M__26_2012_22	OQ711315
BankIt2688017	AEP0446_2016-08-30_PH_M_MSM_29_2015_28	OQ711316
BankIt2688017	AEP0447_2016-02-24_PH_M_MSM_27_ND_27	OQ711317
BankIt2688017	AEP0447_2016-08-30_PH_M_MSM_37_ND_27	OQ711318
BankIt2688017	AEP0449_2016-09-01_PH_M_MSM_24_2012_20	OQ711319
BankIt2688017	AEP0450_2016-02-24_PH_M__35_2014_34	OQ711320
BankIt2688017	AEP0451_2016-09-01_PH_M_ND_38_2014_36	OQ711321
BankIt2688017	AEP0454_2016-02-24_PH_M__30_2013_27	OQ711322
BankIt2688017	AEP0455_2016-08-31_PH_M__31_2012_27	OQ711323
BankIt2688017	AEP0457_2016-09-02_PH_M_MSM_35_2013_35	OQ711324
BankIt2688017	AEP0460_2016-09-05_PH_M_MSM_23_2013_21	OQ711325
BankIt2688017	AEP0460_2017-11-07_PH_M_MSM_25_2013_21	OQ711326
BankIt2688017	AEP0461_2016-09-06_PH_M_MSM_32_2008_23	OQ711327
BankIt2688017	AEP0462_2016-09-06_PH_F_HET_30_ND_29	OQ711328
BankIt2688017	AEP0463_2016-09-06_PH_M__47_2013_44	OQ711329
BankIt2688017	AEP0464_2016-09-01_PH_M__41_2016_35	OQ711330
BankIt2688017	AEP0466_2016-09-08_PH_M_MSM_30_2014_28	OQ711331
BankIt2688017	AEP0467_2016-09-08_PH_M__31_2015_30	OQ711332
BankIt2688017	AEP0469_2016-09-09_PH_M__28_2014_26	OQ711333
BankIt2688017	AEP0470_2016-09-09_PH_M_ND_43_2015_41	OQ711334
BankIt2688017	AEP0470_2018-04-11_PH_M_ND_44_2015_41	OQ711335
BankIt2688017	AEP0471_2016-10-12_PH_M__33_2014_30	OQ711336
BankIt2688017	AEP0472_2016-09-13_PH_M_MSM_30_2015_29	OQ711337
BankIt2688017	AEP0473_2016-09-15_PH_M_MSM_28_2013_25	OQ711338
BankIt2688017	AEP0474_2016-09-15_PH_M_MSM_27_2015_26	OQ711339
BankIt2688017	AEP0476_2016-01-28_PH_M_ND_50_ND_ND	OQ711340
BankIt2688017	AEP0477_2016-09-19_PH_M_MSM_20_2015_29	OQ711341
BankIt2688017	AEP0477_2017-05-11_PH_M_MSM_21_2015_29	OQ711342
BankIt2688017	AEP0477_2017-11-27_PH_M_MSM_21_2015_29	OQ711343
BankIt2688017	AEP0479_2016-09-19_PH_M_MSM_22_2016_21	OQ711344
BankIt2688017	AEP0481_2016-09-20_PH_M_MSM_25_2015_24	OQ711345
BankIt2688017	AEP0483_2016-09-21_PH_M__25_2015_25	OQ711346
BankIt2688017	AEP0484_2016-09-21_PH_M__29_2016_28	OQ711347
BankIt2688017	AEP0485_2016-02-24_PH_M_MSM_48_2015_47	OQ711348
BankIt2688017	AEP0486_2016-09-23_PH_M_MSM_34_2014_33	OQ711349
BankIt2688017	AEP0486_2017-07-04_PH_M_MSM_34_2014_33	OQ711350
BankIt2688017	AEP0487_2016-09-23_PH_M__38_2015_36	OQ711351
BankIt2688017	AEP0488_2016-09-27_PH_M__33_2012_29	OQ711352
BankIt2688017	AEP0489_2016-09-22_PH_M__46__	OQ711353
BankIt2688017	AEP0490_2016-09-29_PH_M_MSM_29_2013_26	OQ711354
BankIt2688017	AEP0491_2016-09-29_PH_M__52__	OQ711355
BankIt2688017	AEP0493_2016-10-03_PH_M__30_2011_25	OQ711356
BankIt2688017	AEP0494_2016-10-03_PH_M__40_2014_38	OQ711357
BankIt2688017	AEP0496_2016-10-04_PH_M_ND_43_ND_ND	OQ711358
BankIt2688017	AEP0497_2016-10-04_PH_M__28_2012_24	OQ711359
BankIt2688017	AEP0498_2016-10-06_PH_M_MSM_37_2016_37	OQ711360
BankIt2688017	AEP0499_2016-10-06_PH_M__31_2015_30	OQ711361
BankIt2688017	AEP0501_2016-10-06_PH_M_MSM_31_2012_28	OQ711362
BankIt2688017	AEP0502_2016-10-06_PH_M_ND_30_ND_ND	OQ711363
BankIt2688017	AEP0506_2016-10-10_PH_M__43__	OQ711364
BankIt2688017	AEP0507_2016-10-12_PH_M__37_2014_33	OQ711365
BankIt2688017	AEP0508_2016-10-14_PH_M_MSM_30_2015_29	OQ711366
BankIt2688017	AEP0510_2016-02-01_PH_M_ND_20_ND_ND	OQ711367
BankIt2688017	AEP0511_2016-10-12_PH_M__29_2015_28	OQ711368
BankIt2688017	AEP0512_2016-10-11_PH_M__42_2012_39	OQ711369
BankIt2688017	AEP0513_2016-10-06_PH_M__27_2014_24	OQ711370
BankIt2688017	AEP0514_2016-10-24_PH_F_ND_36_ND_ND	OQ711371
BankIt2688017	AEP0515_2016-10-25_PH_M__35_2013_32	OQ711372
BankIt2688017	AEP0516_2016-10-25_PH_M__25__	OQ711373
BankIt2688017	AEP0516_2017-10-27_PH_M_ND_26_ND_ND	OQ711374
BankIt2688017	AEP0517_2016-10-26_PH_M__27_2016_26	OQ711375
BankIt2688017	AEP0518_2016-11-08_PH_M_MSM_25_2014_25	OQ711376
BankIt2688017	AEP0519_2016-10-28_PH_M_MSM_28_2015_27	OQ711377
BankIt2688017	AEP0520_2016-10-28_PH_M_MSM_28_2012_24	OQ711378
BankIt2688017	AEP0521_2016-10-20_PH_M__52__	OQ711379
BankIt2688017	AEP0522_2016-02-01_PH_M_MSM_44_2012_41	OQ711380
BankIt2688017	AEP0524_2016-11-02_PH_M__34_2015_32	OQ711381
BankIt2688017	AEP0525_2016-02-01_PH_M_MSM_28_2014_26	OQ711382
BankIt2688017	AEP0526_2016-11-04_PH_M__49_2011_43	OQ711383
BankIt2688017	AEP0528_2016-11-07_PH_M_MSM_36_2014_33	OQ711384
BankIt2688017	AEP0529_2016-11-07_PH_M_MSM_28_2014_25	OQ711385
BankIt2688017	AEP0529_2018-01-22_PH_M_MSM_29_2014_25	OQ711386
BankIt2688017	AEP0533_2016-11-11_PH_M_MSM_42_2015_42	OQ711387
BankIt2688017	AEP0534_2016-11-11_PH_M__27_2015_26	OQ711388
BankIt2688017	AEP0535_2016-11-15_PH_M__25_2015_24	OQ711389
BankIt2688017	AEP0537_2016-11-14_PH_M_MSM_25_2015_25	OQ711390
BankIt2688017	AEP0538_2016-11-17_PH_M_MSM_32_2016_31	OQ711391
BankIt2688017	AEP0541_2016-11-28_PH_M_MSM_28_2015_27	OQ711392
BankIt2688017	AEP0542_2016-11-17_PH_M__31_2012_29	OQ711393
BankIt2688017	AEP0543_2016-11-17_PH_M__36_2010_29	OQ711394
BankIt2688017	AEP0544_2016-02-04_PH_M_ND_35_ND_ND	OQ711395
BankIt2688017	AEP0545_2016-12-05_PH_M__37_2011_31	OQ711396
BankIt2688017	AEP0546_2016-12-07_PH_M__35_2014_33	OQ711397
BankIt2688017	AEP0547_2016-12-01_PH_M_ND_29_ND_ND	OQ711398
BankIt2688017	AEP0549_2016-12-06_PH_F_MTC_3_2015_2	OQ711399
BankIt2688017	AEP0550_2016-12-05_PH_M__24_2012_20	OQ711400
BankIt2688017	AEP0551_2016-12-13_PH_M__31_2010_31	OQ711401
BankIt2688017	AEP0552_2016-12-15_PH_M__25_2013_22	OQ711402
BankIt2688017	AEP0553_2016-02-15_PH_M__34_2015_33	OQ711403
BankIt2688017	AEP0555_2016-12-19_PH_M__46__	OQ711404
BankIt2688017	AEP0557_2016-12-21_PH_M__23_2016_22	OQ711405
BankIt2688017	AEP0557_2017-06-08_PH_M__21_2016_22	OQ711406
BankIt2688017	AEP0558_2016-02-09_PH_M_MSM_24_2015_42	OQ711407
BankIt2688017	AEP0559_2016-12-23_PH_M_MSM_36_2012_32	OQ711408
BankIt2688017	AEP0560_2016-12-23_PH_M__22_2015_21	OQ711409
BankIt2688017	AEP0561_2016-12-23_PH_M__35_2014_32	OQ711410
BankIt2688017	AEP0562_2016-11-02_PH_M__31__	OQ711411
BankIt2688017	AEP0562_2017-07-27_PH_M__31_2016_30	OQ711412
BankIt2688017	AEP0567_2016-02-12_PH_M_ND_35_ND_ND	OQ711413
BankIt2688017	AEP0568_2016-02-17_PH_M__31__	OQ711414
BankIt2688017	AEP0569_2016-02-17_PH_M_HET_50_2006_40	OQ711415
BankIt2688017	AEP0569_2017-09-11_PH_M_HET_51_2006_40	OQ711416
BankIt2688017	AEP0570_2016-02-18_PH_M_MSM_30_2015_29	OQ711417
BankIt2688017	AEP0573_2016-02-18_PH_M__28_2012_25	OQ711418
BankIt2688017	AEP0574_2016-02-18_PH_M__29_2014_27	OQ711419
BankIt2688017	AEP0575_2016-02-17_PH_M__30_2014_28	OQ711420
BankIt2688017	AEP0576_2016-04-20_PH_M_MSM_29_2015_29	OQ711421
BankIt2688017	AEP0579_2016-02-23_PH_M_ND_33_ND_ND	OQ711422
BankIt2688017	AEP0580_2016-02-24_PH_M__25_2016_24	OQ711423
BankIt2688017	AEP0581_2016-02-26_PH_M_MSM_40_2012_28	OQ711424
BankIt2688017	AEP0582_2016-02-26_PH_M_MTC_1_ND_1	OQ711425
BankIt2688017	AEP0583_2016-02-29_PH_M_MSM_31_2012_28	OQ711426
BankIt2688017	AEP0583_2017-10-10_PH_M_MSM_33_2012_28	OQ711427
BankIt2688017	AEP0584_2016-02-26_PH_M_MSM_26_2012_22	OQ711428
BankIt2688017	AEP0586_2016-03-03_PH_M_MSM_28_2016_26	OQ711429
BankIt2688017	AEP0587_2016-03-03_PH_M_HET_33_2013_30	OQ711430
BankIt2688017	AEP0588_2016-03-07_PH_M_MSM_26_2015_25	OQ711431
BankIt2688017	AEP0589_2016-03-07_PH_M__26_2015_25	OQ711432
BankIt2688017	AEP0590_2016-03-08_PH_M_ND_28_2015_27	OQ711433
BankIt2688017	AEP0591_2016-03-10_PH_F_IDU_33_2006_26	OQ711434
BankIt2688017	AEP0591_2017-05-22_PH_F_IDU_34_2006_26	OQ711435
BankIt2688017	AEP0591_2018-04-11_PH_F_IDU_35_2006_26	OQ711436
BankIt2688017	AEP0592_2016-03-11_PH_M_ND_27_2015_26	OQ711437
BankIt2688017	AEP0593_2017-09-08_PH_M__28_2014_25	OQ711438
BankIt2688017	AEP0593_2016-03-11_PH_M_ND_27_ND_ND	OQ711439
BankIt2688017	AEP0594_2016-03-10_PH_M_HET_26_2015_42	OQ711440
BankIt2688017	AEP0595_2016-03-14_PH_M__30_2014_29	OQ711441
BankIt2688017	AEP0596_2016-03-18_PH_M_MSM_27_2015_26	OQ711442
BankIt2688017	AEP0596_2017-07-19_PH_M_MSM_28_2015_26	OQ711443
BankIt2688017	AEP0597_2017-01-09_PH_M_MSM_21_2014_21	OQ711444
BankIt2688017	AEP0598_2017-01-03_PH_F_MTC_7_2013_4	OQ711445
BankIt2688017	AEP0599_2017-01-03_PH_M__35_2015_34	OQ711446
BankIt2688017	AEP0600_2017-02-24_PH_M_MSM_36_2016_35	OQ711447
BankIt2688017	AEP0601_2017-02-24_PH_M_MTC_2_ND_2	OQ711448
BankIt2688017	AEP0601_2017-08-22_PH_M_MTC_2_ND_2	OQ711449
BankIt2688017	AEP0601_2018-03-15_PH_M_MTC_3_ND_2	OQ711450
BankIt2688017	AEP0602_2017-02-24_PH_M__34_2013_30	OQ711451
BankIt2688017	AEP0603_2017-02-27_PH_M_HET_24_2016_24	OQ711452
BankIt2688017	AEP0604_2017-02-27_PH_M_MSM_28_2015_26	OQ711453
BankIt2688017	AEP0606_2017-02-28_PH_M_MSM_26_2016_26	OQ711454
BankIt2688017	AEP0607_2017-02-28_PH_M_MSM_25_2016_24	OQ711455
BankIt2688017	AEP0608_2017-02-28_PH_M_MSM_27_2012_19	OQ711456
BankIt2688017	AEP0609_2017-03-02_PH_M_MSM_22_2016_22	OQ711457
BankIt2688017	AEP0610_2017-02-22_PH_M__26_2015_24	OQ711458
BankIt2688017	AEP0611_2017-03-02_PH_M_MSM_28_2017_28	OQ711459
BankIt2688017	AEP0612_2017-03-03_PH_M_MSM_28_2012_25	OQ711460
BankIt2688017	AEP0613_2017-02-27_PH_M__24_2014_21	OQ711461
BankIt2688017	AEP0615_2017-03-07_PH_M_MSM_40_2012_40	OQ711462
BankIt2688017	AEP0616_2017-03-07_PH_M__26_2016_25	OQ711463
BankIt2688017	AEP0620_2017-03-09_PH_M_MSM_30_2012_25	OQ711464
BankIt2688017	AEP0620_2017-05-12_PH_M_MSM_30_2012_25	OQ711465
BankIt2688017	AEP0621_2017-03-09_PH_M__28_2014_25	OQ711466
BankIt2688017	AEP0622_2017-03-09_PH_M__34_2014_32	OQ711467
BankIt2688017	AEP0624_2017-03-05_PH_M__34_2016_33	OQ711468
BankIt2688017	AEP0625_2017-03-10_PH_M_MSM_29_2016_28	OQ711469
BankIt2688017	AEP0626_2017-03-10_PH_M_ND_35_ND_ND	OQ711470
BankIt2688017	AEP0627_2017-03-08_PH_M_MSM_24_2015_22	OQ711471
BankIt2688017	AEP0628_2017-07-28_PH_M_ND_32_2016_32	OQ711472
BankIt2688017	AEP0629_2017-03-10_PH_M_MSM_27_2011_25	OQ711473
BankIt2688017	AEP0629_2017-03-29_PH_M_MSM_28_2011_25	OQ711474
BankIt2688017	AEP0629_2017-05-11_PH_M_MSM_28_2011_25	OQ711475
BankIt2688017	AEP0630_2017-03-10_PH_M_MSM_22_2016_21	OQ711476
BankIt2688017	AEP0631_2017-03-09_PH_M__32_2012_28	OQ711477
BankIt2688017	AEP0632_2017-03-14_PH_M_HET_27_2015_26	OQ711478
BankIt2688017	AEP0633_2017-03-10_PH_M_MSM_35_2013_31	OQ711479
BankIt2688017	AEP0634_2017-03-15_PH_M__31_2016_30	OQ711480
BankIt2688017	AEP0636_2017-03-15_PH_M__35_2016_34	OQ711481
BankIt2688017	AEP0637_2017-01-09_PH_M__46_2012_42	OQ711482
BankIt2688017	AEP0639_2017-03-16_PH_M_ND_29_2016_29	OQ711483
BankIt2688017	AEP0641_2017-03-16_PH_M_MSM_21_ND_18	OQ711484
BankIt2688017	AEP0641_2017-11-23_PH_M_MSM_21_ND_18	OQ711485
BankIt2688017	AEP0643_2017-03-17_PH_M_MSM_19_ND_19	OQ711486
BankIt2688017	AEP0644_2017-03-17_PH_M__27_2015_25	OQ711487
BankIt2688017	AEP0645_2017-03-20_PH_M_MSM_31_2013_27	OQ711488
BankIt2688017	AEP0646_2017-03-20_PH_M_MSM_26_2014_23	OQ711489
BankIt2688017	AEP0646_2018-02-02_PH_M_MSM_26_2014_23	OQ711490
BankIt2688017	AEP0648_2017-03-21_PH_M_MSM_20_2015_19	OQ711491
BankIt2688017	AEP0649_2017-03-21_PH_M_MSM_45_2011_39	OQ711492
BankIt2688017	AEP0651_2017-03-24_PH_M_MSM_24_2015_22	OQ711493
BankIt2688017	AEP0652_2017-03-21_PH_M_MSM_36_2017_36	OQ711494
BankIt2688017	AEP0653_2017-03-14_PH_M_MSM_29_2016_28	OQ711495
BankIt2688017	AEP0654_2017-02-28_PH_M_MSM_33_2015_31	OQ711496
BankIt2688017	AEP0656_2017-03-27_PH_M_MSM_34_2011_28	OQ711497
BankIt2688017	AEP0657_2017-03-27_PH_M_MSM_28_2016_27	OQ711498
BankIt2688017	AEP0658_2017-03-27_PH_M_MSM_29_2014_27	OQ711499
BankIt2688017	AEP0659_2017-03-27_PH_M_MSM_26_2017_26	OQ711500
BankIt2688017	AEP0661_2017-03-28_PH_M_MSM_24_2017_24	OQ711501
BankIt2688017	AEP0662_2017-03-30_PH_M_MSM_23_2015_21	OQ711502
BankIt2688017	AEP0664_2017-01-17_PH_M__43_2015_42	OQ711503
BankIt2688017	AEP0664_2017-03-23_PH_M__44_2015_42	OQ711504
BankIt2688017	AEP0665_2017-03-30_PH_M__30_2015_28	OQ711505
BankIt2688017	AEP0666_2017-03-30_PH_M_ND_26_2017_26	OQ711506
BankIt2688017	AEP0667_2017-03-30_PH_M__30_2015_28	OQ711507
BankIt2688017	AEP0668_2017-03-31_PH_M_ND_27_ND_ND	OQ711508
BankIt2688017	AEP0669_2017-04-04_PH_M__21_2016_20	OQ711509
BankIt2688017	AEP0670_2017-01-13_PH_M_MSM_24_2015_32	OQ711510
BankIt2688017	AEP0671_2017-03-30_PH_M__29_2014_26	OQ711511
BankIt2688017	AEP0672_2017-04-04_PH_M__31_2017_31	OQ711512
BankIt2688017	AEP0673_2017-04-06_PH_M_MSM_28_2017_28	OQ711513
BankIt2688017	AEP0674_2017-04-06_PH_M_MSM_30_2017_30	OQ711514
BankIt2688017	AEP0676_2017-04-07_PH_M_MSM_23_2016_22	OQ711515
BankIt2688017	AEP0677_2017-04-07_PH_M_MSM_33_2013_29	OQ711516
BankIt2688017	AEP0679_2017-04-07_PH_M_MSM_23_2014_20	OQ711517
BankIt2688017	AEP0680_2017-04-11_PH_M_ND_24_2014_24	OQ711518
BankIt2688017	AEP0680_2017-04-11_PH_M_ND_28_2014_24	OQ711519
BankIt2688017	AEP0681_2017-04-11_PH_M__38_2015_35	OQ711520
BankIt2688017	AEP0682_2017-04-11_PH_M_MSM_24_2016_23	OQ711521
BankIt2688017	AEP0683_2017-04-12_PH_M__29_2015_27	OQ711522
BankIt2688017	AEP0684_2017-04-18_PH_M_MSM_35_2017_35	OQ711523
BankIt2688017	AEP0685_2017-04-18_PH_M__31_2016_30	OQ711524
BankIt2688017	AEP0686_2017-04-11_PH_M__25_2015_23	OQ711525
BankIt2688017	AEP0687_2017-04-10_PH_M__27_2014_24	OQ711526
BankIt2688017	AEP0688_2017-04-21_PH_M_MSM_32_ND_32	OQ711527
BankIt2688017	AEP0690_2017-04-21_PH_M__24_2016_23	OQ711528
BankIt2688017	AEP0691_2017-04-06_PH_M__39_2016_38	OQ711529
BankIt2688017	AEP0692_2017-04-20_PH_M_MSM_43_2015_41	OQ711530
BankIt2688017	AEP0693_2017-04-25_PH_M_MSM_31_2016_30	OQ711531
BankIt2688017	AEP0696_2017-04-27_PH_M_MSM_23_2015_11	OQ711532
BankIt2688017	AEP0697_2017-04-27_PH_M_MSM_35_2014_26	OQ711533
BankIt2688017	AEP0698_2017-04-27_PH_M__32_2016_32	OQ711534
BankIt2688017	AEP0701_2017-05-02_PH_M_MSM_35_2017_35	OQ711535
BankIt2688017	AEP0703_2017-05-04_PH_M_MSM_40_2015_39	OQ711536
BankIt2688017	AEP0704_2017-01-16_PH_M_ND_23_2014_21	OQ711537
BankIt2688017	AEP0705_2017-05-04_PH_M_ND_31_ND_ND	OQ711538
BankIt2688017	AEP0706_2017-05-04_PH_M_ND_25_ND_ND	OQ711539
BankIt2688017	AEP0707_2017-04-27_PH_M__26_2015_23	OQ711540
BankIt2688017	AEP0709_2017-05-09_PH_M__26_2014_23	OQ711541
BankIt2688017	AEP0710_2017-05-29_PH_M_ND_30_2012_25	OQ711542
BankIt2688017	AEP0711_2017-05-11_PH_M__36_2011_30	OQ711543
BankIt2688017	AEP0712_2017-05-11_PH_M_MSM_47_2017_47	OQ711544
BankIt2688017	AEP0714_2017-05-12_PH_M_MSM_24_2015_22	OQ711545
BankIt2688017	AEP0715_2017-05-12_PH_M_MSM_24_2017_24	OQ711546
BankIt2688017	AEP0716_2017-01-15_PH_M_ND_25_ND_ND	OQ711547
BankIt2688017	AEP0718_2017-01-16_PH_M_MSM_36_2009_29	OQ711548
BankIt2688017	AEP0719_2017-05-16_PH_M__41_2016_40	OQ711549
BankIt2688017	AEP0720_2017-05-12_PH_M__27_2015_25	OQ711550
BankIt2688017	AEP0722_2017-05-17_PH_M__27_2015_25	OQ711551
BankIt2688017	AEP0723_2017-05-18_PH_M_MSM_34_2015_32	OQ711552
BankIt2688017	AEP0726_2017-05-18_PH_M_MSM_23_2016_22	OQ711553
BankIt2688017	AEP0727_2017-05-06_PH_M__25_2016_23	OQ711554
BankIt2688017	AEP0728_2017-01-17_PH_M_MSM_26_2016_32	OQ711555
BankIt2688017	AEP0729_2017-05-19_PH_M__32_2015_30	OQ711556
BankIt2688017	AEP0731_2017-05-23_PH_M_MSM_25_2016_24	OQ711557
BankIt2688017	AEP0732_2017-05-23_PH_M__36_2015_32	OQ711558
BankIt2688017	AEP0733_2017-05-24_PH_M__33_2013_29	OQ711559
BankIt2688017	AEP0734_2017-05-26_PH_M_MSM_28_2014_34	OQ711560
BankIt2688017	AEP0735_2017-05-26_PH_M__27_2013_23	OQ711561
BankIt2688017	AEP0736_2017-05-29_PH_M_HET_30_2017_30	OQ711562
BankIt2688017	AEP0737_2017-01-16_PH_M__34_2015_32	OQ711563
BankIt2688017	AEP0740_2017-05-16_PH_M__30__	OQ711564
BankIt2688017	AEP0741_2017-05-31_PH_M__27_2016_26	OQ711565
BankIt2688017	AEP0742_2017-05-31_PH_M_MSM_28_2017_28	OQ711566
BankIt2688017	AEP0744_2017-06-02_PH_M_MSM_23_2015_21	OQ711567
BankIt2688017	AEP0745_2017-06-02_PH_M_ND_34_ND_ND	OQ711568
BankIt2688017	AEP0745_2017-12-01_PH_M_ND_34_ND_ND	OQ711569
BankIt2688017	AEP0746_2017-05-05_PH_M_MSM_32_2014_29	OQ711570
BankIt2688017	AEP0747_2017-06-05_PH_M__27_2011_22	OQ711571
BankIt2688017	AEP0748_2017-06-06_PH_M_ND_16_2017_16	OQ711572
BankIt2688017	AEP0750_2017-06-06_PH_M_ND_27_ND_ND	OQ711573
BankIt2688017	AEP0753_2017-01-19_PH_M__35_2014_32	OQ711574
BankIt2688017	AEP0755_2017-06-09_PH_M_ND_26_ND_ND	OQ711575
BankIt2688017	AEP0756_2017-06-08_PH_M__37_2016_36	OQ711576
BankIt2688017	AEP0758_2017-06-03_PH_M__25_2016_25	OQ711577
BankIt2688017	AEP0759_2017-06-08_PH_M__35_2016_34	OQ711578
BankIt2688017	AEP0760_2017-06-08_PH_M__27_2016_33	OQ711579
BankIt2688017	AEP0761_2017-06-08_PH_M__35_2016_34	OQ711580
BankIt2688017	AEP0762_2017-06-08_PH_M__30_2013_26	OQ711581
BankIt2688017	AEP0763_2017-06-08_PH_M__25_2016_24	OQ711582
BankIt2688017	AEP0764_2017-06-08_PH_M__27_2016_27	OQ711583
BankIt2688017	AEP0766_2017-06-08_PH_M__31_2016_30	OQ711584
BankIt2688017	AEP0768_2017-05-11_PH_M__23_2016_22	OQ711585
BankIt2688017	AEP0772_2017-06-15_PH_M_MSM_29_2014_28	OQ711586
BankIt2688017	AEP0773_2017-01-19_PH_M_MSM_25_2014_22	OQ711587
BankIt2688017	AEP0774_2017-06-20_PH_M_ND_31_ND_ND	OQ711588
BankIt2688017	AEP0776_2017-06-15_PH_M_MSM_29_2013_26	OQ711589
BankIt2688017	AEP0778_2017-06-16_PH_M__23_2017_23	OQ711590
BankIt2688017	AEP0779_2017-06-16_PH_M_MSM_23_2015_21	OQ711591
BankIt2688017	AEP0781_2017-06-20_PH_M_ND_33_ND_ND	OQ711592
BankIt2688017	AEP1337_2015-04-26_PH_M_MSM_30_2015_30	OQ711593
BankIt2688017	AEP0399_2016-08-05_PH_M_MSM_27_2012_23	OQ711594
BankIt2688017	AEP0368_2016-07-07_PH_M_ND_38_2012_35	OQ711595
BankIt2688017	AEP1500_2010-09-17_PH_M_MSM_25_2010_24	OQ711596
BankIt2688017	AEP1472_2011-03-18_PH_M_MSM_33_2009_30	OQ711597
BankIt2688017	AEP1460_2009-01-22_PH_M_MSM_40_2009_40	OQ711598
BankIt2688017	AEP1437_2008-12-18_PH_M_MSM_25_2008_24	OQ711599
BankIt2688017	AEP1431_2008-10-28_PH_M_MSM_26_2008_26	OQ711600
BankIt2688017	AEP1421_2009-01-08_PH_M_HET_32_2007_30	OQ711601
BankIt2688017	AEP0004_2013-05-02_PH_M_MSM_50_2008_48	OQ711602
